# Genetic drivers of hippocampal atrophy highlight the role of *APOE* functional variants and AD polygenicity in Mild Cognitive Impairment

**DOI:** 10.1101/2025.03.25.25324619

**Authors:** Natalia Vilor-Tejedor, Albert Rodrigo, Patricia Genius, Blanca Rodríguez-Fernández, Federica Anastasi, Wiesje Pelkmans, Arcadi Navarro, Hieab H. Adams, Laura Wisse, Juan D. Gispert, Tavia E. Evans, the ADNI

## Abstract

The hippocampus, crucial in cognitive aging and Alzheimer’s disease (AD), shows early atrophy during disease progression. This study investigates 5-year trajectories of hippocampal volumes across AD stages, focusing on genetic predisposition to AD and their impact on hippocampal atrophy. Analyzing data from 1,051 participants in the ADNI, we found that higher genetic predisposition to AD accelerates hippocampal atrophy, particularly in individuals with mild cognitive impairment (MCI). Effects were primarily driven by cerebrospinal fluid protein quantitative trait loci of APOE. Excluding the *APOE* region from analyses negated these effects, underscoring its critical role. This stage-specific effect suggests that AD genetic factors, particularly the *APOE* region, exert their influence primarily before or during the transition to MCI, highlighting the hippocampus’s increased vulnerability during this period. These findings underscore the importance of targeting the MCI stage for early detection and intervention in AD. Further research is warranted to elucidate these dynamics and their potential clinical applications.

## Supplementary material for "Genetic drivers of hippocampal atrophy highlight the role of *APOE* functional variants and AD polygenicity in Mild Cognitive Impairment": SupplementalTables-Paper_all.xlsx

### Sheet: S1-Functional-genetic-variants
S1. Functional genetic variants included in the study.
Genetic variant (rsID)	type	minor allele	effect allele	Chromosome	Gene	Position (GRCh37)
rs75627662	pQTL	T	C	19	APOE	31537 days, 23:56:00
rs7412	pQTL	T	C	19	APOE	31536 days, 22:59:00
rs429358	pQTL	C	T	19	APOE	31536 days, 20:41:00
rs769449	pQTL	A	G	19	APOE	31535 days, 12:22:00
rs769450	brain eQTL	A	G	19	APOE	31535 days, 19:44:00
rs1305062	brain eQTL	C	G	19	TOMM40	31532 days, 9:41:00
rs34878901	brain eQTL	T	C	19	TOMM40	31530 days, 6:57:00
rs157590	brain eQTL	C	A	19	TOMM40	31527 days, 16:16:00
rs157588	brain eQTL	T	C	19	TOMM40	31527 days, 8:44:00
rs157584	brain eQTL	C	T	19	TOMM40	31526 days, 9:59:00

### Sheet: S2-ScansxTimepoint
S2. Number and timing of scans per time point by diagnostic group (Controls, N=363; Mild Cognitive Impairment, N=474; Alzheimer's disease, N=214).
Time Point	Controls	Mild Cognitive Impairment	Alzheimer's disease	Time from baseline
Baseline (T1)	363	474	214	0
Month 3 (T2)	130	173	50	0.22 (0.05) [0.12,0.36]
Month 6 (T3)	257	406	187	0.53 (0.06) [0.37,0.86]
Year 1 (T4)	255	378	163	1.04 (0.06) [0.87,1.35]
Year 2 (T5)	254	275	85	2.06 (0.06) [1.88,2.35]
Year 3 (T6)	106	144	0	3.08 (0.07) [2.89,3.34]
Year 4 (T7)	93	107	0	4.11 (0.08) [3.90,4.36]
Year 5 (T8)	28	34	0	5.11 (0.09) [4.90,5.32]
Note:
Time from baseline (in years) is in mean (standard deviation); ranges are listed in square brackets.

### Sheet: S3-HVbaseline
S3. Adjusted marginal means for hippocampal volumes at baseline by diagnostic group and sex.
	Controls			Mild Cognitive Impairment			Alzheimer's disease
Hippocampal volumes	Female N = 189	Male N = 174	P	Female N = 185	Male N = 289	P	Female N = 99	Male N = 115	P	Pval_groups
Whole hippocampus (mm3)	6542 [6425;6659]	6717 [6595;6838]	0.041	5636 [5510;5762]	5952 [5853;6052]	<0.001	5038 [4873;5203]	5243 [5094;5393]	0.063	<0.001
Subiculum (mm3)	751 [735;766]	770 [753;786]	0.100	639 [622;656]	677 [663;690]	<0.001	563 [540;585]	590 [570;610]	0.067	<0.001
Presubiculum (mm3)	549 [535;562]	562 [548;576]	0.177	464 [450;479]	480 [468;491]	0.095	398 [379;418]	410 [393;427]	0.359	<0.001
Parasubiculum (mm3)	114 [110;118]	120 [116;124]	31	102 [98;106]	108 [105;112]	20	94 [89;100]	101 [96;106]	69	<0.001
Note:
Results are reported as estimated marginal mean volumes and 95% confidence interval for diagnostic group and sex, adjusted by Age, lntracraneal volume (ICV) and tesla parameter. Differences between diagnostic groups were tested using F-test for global significance. P-values are reported as Pval_groups. Differences between sex within each diagnostic group were tested pairwise t-test. P-values are reported as P in every diagnostic group. Marginal means were estimated on average values for Age and ICV, and considering tesla parameter as 3.

### Sheet: S4-AnnualVolumeChanges
S4. Estimated mean annual volume changes by diagnostic group.
	Estimated linear time trend				Pairwise comparison
Hippocampal volumes	Controls	Mild Cognitive Impairment	Alzheimers Disease		CN-MCI	CN-AD	MCI-AD
Whole hippocampus (mm3)	-72.22 (-80.43,-64.01)	-132.49 (-140.09,-124.88)	-169.91 (-184.13,-155.69)		<.001	<.001	<.001
subiculum (mm3)	-7.89 (-9.02,-6.77)	-16.27 (-17.31,-15.22)	-21.06 (-23.07,-19.05)		<.001	<.001	<.001
presubiculum (mm3)	-7.95 (-9.00,-6.89)	-13.96 (-14.94,-12.98)	-17.45 (-19.51,-15.38)		<.001	<.001	0.008
parasubiculum (mm3)	-0.89 (-1.15,-0.63)	-1.58 (-1.82,-1.34)	-2.13 (-2.68,-1.58)		<.001	<.001	0.170
Note:
The linear time trend (95% CI) is represented as a linear combination of time-related coefficients. This indicates the mean annual volume change in mm3 estimated for a given diagnostic group and hippocampal region.
Differences in the time trend between diagnostic groups were assessed using the Wald tests for linear contrasts, with Tukey's correction for comparing a family of 3 estimates.

### Sheet: S5-Cross-sectional
S5. Results for the PRS/SNP effect on hippocampal volumes shown in Figures 2.
PRS	Hippocampal volume	Effect	SE	df	t.ratio	p_value	pvalue_corrected	p_value_symbol	pvalue_corrected_symbol
PRS_AD	Whole_hippocampus	-54.689	24.859	1042	-2.19997	0.0280283	0.0740816	*	·
PRS_ADnoAPOE	Whole_hippocampus	-45.5804	23.6743	1042	-1.92531	0.054462	0.0966014	·	·
APOE4	Whole_hippocampus	-158.934	37.4845	997	-4.24	2.44282e-05	0.000293139	***	***
eQTLBrain.rs157584_C	Whole_hippocampus	46.4212	33.2849	1042	1.39466	0.163414	0.297117
eQTLBrain.rs157588_T	Whole_hippocampus	62.7034	33.1951	1042	1.88893	0.0591784	0.139243	·
eQTLBrain.rs157590_C	Whole_hippocampus	64.7219	33.3265	1042	1.94206	0.0523993	0.139243	·
eQTLBrain.rs34878901_T	Whole_hippocampus	91.0715	35.9173	1042	2.53559	0.0113712	0.0758077	*	·
eQTLBrain.rs1305062_C	Whole_hippocampus	84.7821	35.9376	1042	2.35915	0.0185006	0.0925031	*	·
eQTLBrain.rs769450_A	Whole_hippocampus	74.1854	35.8916	1042	2.06693	0.0389874	0.137367	*
pQTLCSF.rs769449_A	Whole_hippocampus	-144.238	39.0511	1042	-3.69356	0.000232617	0.00465233	***	**
pQTLCSF.rs429358_C	Whole_hippocampus	-152.066	37.3316	1042	-4.0734	4.98458e-05	0.00199383	***	**
pQTLCSF.rs7412_T	Whole_hippocampus	228.11	82.9395	1042	2.75032	0.00605683	0.0484547	**	*
pQTLCSF.rs75627662_T	Whole_hippocampus	-83.7873	36.7846	1042	-2.27778	0.0229415	0.101962	*
PRS_AD	subiculum	-8.74339	3.34224	1042	-2.61603	0.00902453	0.0360981	**	*
PRS_ADnoAPOE	subiculum	-6.88403	3.18452	1042	-2.16171	0.0308673	0.0740816	*	·
APOE4	subiculum	-18.5621	5.08281	997	-3.65194	0.000273798	0.00164279	***	**
eQTLBrain.rs157584_C	subiculum	5.30887	4.48052	1042	1.18488	0.236336	0.411018
eQTLBrain.rs157588_T	subiculum	7.05925	4.46958	1042	1.5794	0.114548	0.229096
eQTLBrain.rs157590_C	subiculum	6.73444	4.48822	1042	1.50047	0.133796	0.254849
eQTLBrain.rs34878901_T	subiculum	9.69826	4.8392	1042	2.00411	0.0453173	0.139243	*
eQTLBrain.rs1305062_C	subiculum	9.22773	4.84081	1042	1.90624	0.0568944	0.139243	·
eQTLBrain.rs769450_A	subiculum	7.84486	4.83394	1042	1.62287	0.10492	0.220884
pQTLCSF.rs769449_A	subiculum	-17.8117	5.26078	1042	-3.38575	0.00073632	0.0073632	***	**
pQTLCSF.rs429358_C	subiculum	-17.7621	5.0338	1042	-3.52857	0.000436036	0.00581381	***	**
pQTLCSF.rs7412_T	subiculum	27.363	11.17	1042	2.44968	0.014462	0.0826401	*	·
pQTLCSF.rs75627662_T	subiculum	-10.4407	4.9521	1042	-2.10834	0.03524	0.137367	*
PRS_AD	presubiculum	-3.04792	2.8721	1042	-1.06122	0.288837	0.385116
PRS_ADnoAPOE	presubiculum	-2.93961	2.7337	1042	-1.07532	0.282479	0.385116
APOE4	presubiculum	-8.41268	4.40331	997	-1.91054	0.0563508	0.0966014	·	·
eQTLBrain.rs157584_C	presubiculum	2.19913	3.84174	1042	0.572431	0.567154	0.756205
eQTLBrain.rs157588_T	presubiculum	2.73631	3.83402	1042	0.71369	0.475579	0.685723
eQTLBrain.rs157590_C	presubiculum	2.61786	3.84965	1042	0.680024	0.49664	0.685723
eQTLBrain.rs34878901_T	presubiculum	4.16792	4.15312	1042	1.00356	0.315822	0.505315
eQTLBrain.rs1305062_C	presubiculum	3.4514	4.15438	1042	0.830788	0.406284	0.625052
eQTLBrain.rs769450_A	presubiculum	2.8167	4.14695	1042	0.679221	0.497149	0.685723
pQTLCSF.rs769449_A	presubiculum	-8.69293	4.52516	1042	-1.92102	0.0550016	0.139243	·
pQTLCSF.rs429358_C	presubiculum	-7.7169	4.33302	1042	-1.78095	0.0752118	0.167137	·
pQTLCSF.rs7412_T	presubiculum	19.5829	9.58093	1042	2.04394	0.04121	0.137367	*
pQTLCSF.rs75627662_T	presubiculum	-4.66459	4.25048	1042	-1.09742	0.272709	0.454515
PRS_AD	parasubiculum	0.791545	0.847857	1042	0.933583	0.350735	0.420882
PRS_ADnoAPOE	parasubiculum	-0.133399	0.807339	1042	-0.165233	0.868793	0.897094
APOE4	parasubiculum	0.169068	1.30689	997	0.129366	0.897094	0.897094
eQTLBrain.rs157584_C	parasubiculum	-0.202724	1.13412	1042	-0.17875	0.858169	0.896623
eQTLBrain.rs157588_T	parasubiculum	-0.211127	1.13194	1042	-0.186518	0.852075	0.896623
eQTLBrain.rs157590_C	parasubiculum	-0.409281	1.13648	1042	-0.360131	0.718822	0.8713
eQTLBrain.rs34878901_T	parasubiculum	0.534118	1.22635	1042	0.435535	0.663265	0.855825
eQTLBrain.rs1305062_C	parasubiculum	0.311571	1.22661	1042	0.25401	0.799538	0.896623
eQTLBrain.rs769450_A	parasubiculum	0.300801	1.22428	1042	0.245695	0.805967	0.896623
pQTLCSF.rs769449_A	parasubiculum	0.211884	1.33803	1042	0.158355	0.874207	0.896623
pQTLCSF.rs429358_C	parasubiculum	0.222358	1.2809	1042	0.173596	0.862217	0.896623
pQTLCSF.rs7412_T	parasubiculum	1.05653	2.83346	1042	0.372875	0.709317	0.8713
pQTLCSF.rs75627662_T	parasubiculum	0.0263441	1.25533	1042	0.0209858	0.983261	0.983261

### Sheet: S6-Cross-sectional-Strata_CN
S6. Results for the PRS/SNP effect on hippocampal volumes shown in Figures 2 for CU individuals
PRS	Hippocampal volume	Effect	SE	df	t.ratio	p_value	pvalue_corrected	p_value_symbol	pvalue_corrected_symbol
PRS_AD	Whole_hippocampus	-42.0014	44.4371	1040	-0.945188	0.344782	0.657195
PRS_ADnoAPOE	Whole_hippocampus	-47.2876	40.8902	1040	-1.15645	0.247761	0.594627
APOE4	Whole_hippocampus	-3.52923	77.0369	995	-0.0458122	0.963469	0.974511
eQTLBrain.rs157584_C	Whole_hippocampus	-29.5621	57.7615	1040	-0.511795	0.608903	0.745596
eQTLBrain.rs157588_T	Whole_hippocampus	-24.5855	57.2988	1040	-0.429075	0.667957	0.778203
eQTLBrain.rs157590_C	Whole_hippocampus	-27.9179	57.6879	1040	-0.483947	0.628525	0.761849
eQTLBrain.rs34878901_T	Whole_hippocampus	-17.2093	58.1642	1040	-0.295874	0.767385	0.844828
eQTLBrain.rs1305062_C	Whole_hippocampus	-23.629	57.6579	1040	-0.409814	0.682027	0.779459
eQTLBrain.rs769450_A	Whole_hippocampus	-40.4625	57.5893	1040	-0.702605	0.482459	0.66487
pQTLCSF.rs769449_A	Whole_hippocampus	39.9416	85.1078	1040	0.469307	0.638949	0.765942
pQTLCSF.rs429358_C	Whole_hippocampus	7.55971	73.8486	1040	0.102368	0.918485	0.934052
pQTLCSF.rs7412_T	Whole_hippocampus	233.29	119.75	1040	1.94814	0.0516673	0.200003
pQTLCSF.rs75627662_T	Whole_hippocampus	116.282	74.854	1040	1.55344	0.120621	0.29418
PRS_AD	subiculum	-7.08015	5.97357	1040	-1.18525	0.236191	0.594627
PRS_ADnoAPOE	subiculum	-6.91819	5.49945	1040	-1.25798	0.208682	0.577889
APOE4	subiculum	-0.334063	10.4527	995	-0.0319596	0.974511	0.974511
eQTLBrain.rs157584_C	subiculum	-5.27545	7.77789	1040	-0.678263	0.497756	0.671132	·
eQTLBrain.rs157588_T	subiculum	-4.09441	7.71964	1040	-0.530389	0.595956	0.737278	·
eQTLBrain.rs157590_C	subiculum	-5.444	7.77337	1040	-0.70034	0.483871	0.66487	·
eQTLBrain.rs34878901_T	subiculum	-4.15743	7.83869	1040	-0.530373	0.595967	0.737278
eQTLBrain.rs1305062_C	subiculum	-4.79084	7.76798	1040	-0.616743	0.53754	0.702881
eQTLBrain.rs769450_A	subiculum	-6.45687	7.75946	1040	-0.832128	0.405528	0.623064
pQTLCSF.rs769449_A	subiculum	4.1198	11.4702	1040	0.359173	0.719539	0.808399
pQTLCSF.rs429358_C	subiculum	1.29329	9.96486	1040	0.129785	0.896762	0.919756
pQTLCSF.rs7412_T	subiculum	17.2011	16.1216	1040	1.06696	0.286239	0.528441
pQTLCSF.rs75627662_T	subiculum	9.28173	10.0964	1040	0.919309	0.358147	0.600515
PRS_AD	presubiculum	-4.52396	5.13345	1040	-0.881271	0.378375	0.657195
PRS_ADnoAPOE	presubiculum	-2.4645	4.7235	1040	-0.521753	0.601953	0.833474
APOE4	presubiculum	0.315919	9.06848	995	0.034837	0.972217	0.974511
eQTLBrain.rs157584_C	presubiculum	-12.7634	6.65315	1040	-1.91841	0.0553331	0.201211
eQTLBrain.rs157588_T	presubiculum	-12.3338	6.6067	1040	-1.86686	0.0622025	0.213266
eQTLBrain.rs157590_C	presubiculum	-12.6462	6.65367	1040	-1.90063	0.0576264	0.203387
eQTLBrain.rs34878901_T	presubiculum	-9.65146	6.7211	1040	-1.436	0.151304	0.342576
eQTLBrain.rs1305062_C	presubiculum	-10.6412	6.6598	1040	-1.59782	0.110387	0.29418
eQTLBrain.rs769450_A	presubiculum	-10.3746	6.65391	1040	-1.55918	0.119258	0.29418
pQTLCSF.rs769449_A	presubiculum	5.98295	9.87497	1040	0.605871	0.544733	0.702881
pQTLCSF.rs429358_C	presubiculum	2.2256	8.59173	1040	0.25904	0.795656	0.861822
pQTLCSF.rs7412_T	presubiculum	15.8751	13.8322	1040	1.14769	0.251361	0.490902
pQTLCSF.rs75627662_T	presubiculum	9.30634	8.6728	1040	1.07305	0.283498	0.528441
PRS_AD	parasubiculum	-1.34509	1.51342	1040	-0.888773	0.374331	0.657195
PRS_ADnoAPOE	parasubiculum	-2.29579	1.39266	1040	-1.6485	0.0995529	0.325809
APOE4	parasubiculum	0.803227	2.69293	995	0.298273	0.765557	0.927514
eQTLBrain.rs157584_C	parasubiculum	-2.65853	1.96875	1040	-1.35037	0.177192	0.384236
eQTLBrain.rs157588_T	parasubiculum	-2.62439	1.95569	1040	-1.34193	0.179912	0.384236
eQTLBrain.rs157590_C	parasubiculum	-2.87416	1.96945	1040	-1.45937	0.144764	0.334071
eQTLBrain.rs34878901_T	parasubiculum	-1.83678	1.98858	1040	-0.923668	0.355874	0.600515
eQTLBrain.rs1305062_C	parasubiculum	-1.76228	1.97091	1040	-0.894144	0.371452	0.602354
eQTLBrain.rs769450_A	parasubiculum	-1.23265	1.96754	1040	-0.626492	0.53113	0.702881
pQTLCSF.rs769449_A	parasubiculum	3.1231	2.92217	1040	1.06876	0.285426	0.528441
pQTLCSF.rs429358_C	parasubiculum	1.17245	2.54152	1040	0.461317	0.644668	0.765942
pQTLCSF.rs7412_T	parasubiculum	0.810949	4.09049	1040	0.198252	0.842886	0.871952
pQTLCSF.rs75627662_T	parasubiculum	1.90611	2.56406	1040	0.743395	0.457411	0.661317

### Sheet: S7-Cross-sectional-StrataMCI
S7. Results for the PRS/SNP effect on hippocampal volumes shown in Figures 2 for MCI.
PRS	Hippocampal volume	Effect	SE	df	t.ratio	p_value	pvalue_corrected	p_value_symbol	pvalue_corrected_symbol
PRS_AD	Whole_hippocampus	-61.1581	35.9102	1040	-1.70309	0.0888509	0.325809	·
PRS_ADnoAPOE	Whole_hippocampus	-64.245	34.9483	1040	-1.83829	0.0663052	0.325809	·
APOE4	Whole_hippocampus	-197.263	51.3715	995	-3.83994	0.000130842	0.00471032	***	**
eQTLBrain.rs157584_C	Whole_hippocampus	108.488	48.216	1040	2.25005	0.0246542	0.160903	*
eQTLBrain.rs157588_T	Whole_hippocampus	131.857	48.048	1040	2.74428	0.00616872	0.0528747	**	·
eQTLBrain.rs157590_C	Whole_hippocampus	137.076	48.2428	1040	2.84138	0.00457963	0.0528747	**	·
eQTLBrain.rs34878901_T	Whole_hippocampus	163.465	52.6547	1040	3.10446	0.00195779	0.046987	**	*
eQTLBrain.rs1305062_C	Whole_hippocampus	156.42	53.115	1040	2.94493	0.00330219	0.0528747	**	·
eQTLBrain.rs769450_A	Whole_hippocampus	146.389	53.2185	1040	2.75071	0.00604992	0.0528747	**	·
pQTLCSF.rs769449_A	Whole_hippocampus	-180.466	52.5675	1040	-3.43303	0.000620379	0.0372228	***	*
pQTLCSF.rs429358_C	Whole_hippocampus	-184.921	51.8347	1040	-3.56752	0.000376795	0.0372228	***	*
pQTLCSF.rs7412_T	Whole_hippocampus	221.017	141.295	1040	1.56423	0.118068	0.29418
pQTLCSF.rs75627662_T	Whole_hippocampus	-139.721	50.3769	1040	-2.77351	0.00564475	0.0528747	**	·
PRS_AD	subiculum	-10.9973	4.82732	1040	-2.27813	0.0229211	0.165032	*
PRS_ADnoAPOE	subiculum	-9.89795	4.7003	1040	-2.10581	0.0354601	0.21276	*
APOE4	subiculum	-22.4805	6.97027	995	-3.22519	0.0012999	0.0233981	**	*
eQTLBrain.rs157584_C	subiculum	11.1056	6.49254	1040	1.71051	0.0874693	0.272977	·
eQTLBrain.rs157588_T	subiculum	13.6045	6.47331	1040	2.10164	0.0358252	0.172318	*
eQTLBrain.rs157590_C	subiculum	13.6565	6.50066	1040	2.10079	0.0358995	0.172318	*
eQTLBrain.rs34878901_T	subiculum	17.3024	7.09618	1040	2.43827	0.0149241	0.119393	*
eQTLBrain.rs1305062_C	subiculum	16.8507	7.15592	1040	2.35479	0.0187181	0.140386	*
eQTLBrain.rs769450_A	subiculum	15.8994	7.17055	1040	2.21731	0.0268172	0.160903	*
pQTLCSF.rs769449_A	subiculum	-20.4955	7.08468	1040	-2.89293	0.00389623	0.0528747	**	·
pQTLCSF.rs429358_C	subiculum	-21.7695	6.99438	1040	-3.11242	0.00190622	0.046987	**	*
pQTLCSF.rs7412_T	subiculum	37.2778	19.0221	1040	1.95971	0.0502968	0.200003	·
pQTLCSF.rs75627662_T	subiculum	-13.985	6.79491	1040	-2.05815	0.0398241	0.178714	*
PRS_AD	presubiculum	-1.24227	4.14841	1040	-0.299457	0.764651	0.927514
PRS_ADnoAPOE	presubiculum	-2.2805	4.03711	1040	-0.564885	0.572274	0.824074
APOE4	presubiculum	-10.4752	6.04725	995	-1.73223	0.083543	0.325809	·
eQTLBrain.rs157584_C	presubiculum	10.9704	5.55367	1040	1.97534	0.0484932	0.200003	*
eQTLBrain.rs157588_T	presubiculum	11.6595	5.54006	1040	2.10458	0.0355676	0.172318	*
eQTLBrain.rs157590_C	presubiculum	11.4299	5.56429	1040	2.05415	0.0402107	0.178714	*
eQTLBrain.rs34878901_T	presubiculum	13.9637	6.08445	1040	2.29499	0.0219322	0.154815	*
eQTLBrain.rs1305062_C	presubiculum	13.6328	6.13506	1040	2.22212	0.0264897	0.160903	*
eQTLBrain.rs769450_A	presubiculum	11.8223	6.14891	1040	1.92266	0.0547952	0.201211	·
pQTLCSF.rs769449_A	presubiculum	-9.9158	6.09935	1040	-1.62571	0.104314	0.29327
pQTLCSF.rs429358_C	presubiculum	-10.6088	6.03058	1040	-1.75917	0.0788419	0.255704	·
pQTLCSF.rs7412_T	presubiculum	24.0679	16.3208	1040	1.47468	0.140602	0.330829
pQTLCSF.rs75627662_T	presubiculum	-6.92844	5.83682	1040	-1.18702	0.235489	0.470979
PRS_AD	parasubiculum	2.06768	1.22302	1040	1.69064	0.0912061	0.325809	·
PRS_ADnoAPOE	parasubiculum	1.01687	1.19029	1040	0.854303	0.393134	0.657195
APOE4	parasubiculum	0.318076	1.79576	995	0.177126	0.859445	0.974511
eQTLBrain.rs157584_C	parasubiculum	0.401397	1.6434	1040	0.244249	0.807086	0.861822
eQTLBrain.rs157588_T	parasubiculum	0.586209	1.63994	1040	0.357457	0.720822	0.808399
eQTLBrain.rs157590_C	parasubiculum	0.421389	1.647	1040	0.255853	0.798115	0.861822
eQTLBrain.rs34878901_T	parasubiculum	1.26077	1.80021	1040	0.700345	0.483868	0.66487
eQTLBrain.rs1305062_C	parasubiculum	0.747497	1.81562	1040	0.411703	0.680642	0.779459
eQTLBrain.rs769450_A	parasubiculum	-0.122169	1.81821	1040	-0.0671919	0.946442	0.946442
pQTLCSF.rs769449_A	parasubiculum	0.156275	1.8049	1040	0.0865835	0.931019	0.938843
pQTLCSF.rs429358_C	parasubiculum	0.392464	1.78391	1040	0.220002	0.825912	0.861822
pQTLCSF.rs7412_T	parasubiculum	2.7337	4.82641	1040	0.566404	0.571241	0.721568
pQTLCSF.rs75627662_T	parasubiculum	0.384517	1.72562	1040	0.222829	0.823713	0.861822

### Sheet: S8-Cross-sectional-StrataAD
S8. Results for the PRS/SNP effect on hippocampal volumes shown in Figures 2 for AD.
PRS	Hippocampal volume	Effect	SE	df	t.ratio	p_value	pvalue_corrected	p_value_symbol	pvalue_corrected_symbol
PRS_AD	Whole_hippocampus	-58.9	54.0895	1040	-1.08893	0.276435	0.621979
PRS_ADnoAPOE	Whole_hippocampus	-2.85595	51.2853	1040	-0.0556875	0.955601	0.974511
APOE4	Whole_hippocampus	-225.007	74.8399	995	-3.00652	0.00270896	0.0325075	**	*
eQTLBrain.rs157584_C	Whole_hippocampus	24.1795	75.6801	1040	0.319496	0.749415	0.832683
eQTLBrain.rs157588_T	Whole_hippocampus	43.5623	75.9407	1040	0.573636	0.566338	0.721568
eQTLBrain.rs157590_C	Whole_hippocampus	46.2838	75.6283	1040	0.61199	0.540678	0.702881
eQTLBrain.rs34878901_T	Whole_hippocampus	137.369	88.4863	1040	1.55243	0.120864	0.29418
eQTLBrain.rs1305062_C	Whole_hippocampus	141.63	88.4946	1040	1.60044	0.109805	0.29418
eQTLBrain.rs769450_A	Whole_hippocampus	143.703	87.3671	1040	1.64482	0.10031	0.29327
pQTLCSF.rs769449_A	Whole_hippocampus	-215.708	77.1252	1040	-2.79685	0.00525548	0.0528747	**	·
pQTLCSF.rs429358_C	Whole_hippocampus	-247.17	74.6658	1040	-3.31035	0.000963788	0.0385515	**	*
pQTLCSF.rs7412_T	Whole_hippocampus	227.844	199.478	1040	1.1422	0.253633	0.490902
pQTLCSF.rs75627662_T	Whole_hippocampus	-156.637	74.3044	1040	-2.10805	0.0352659	0.172318	*
PRS_AD	subiculum	-6.10104	7.27113	1040	-0.839077	0.401619	0.657195
PRS_ADnoAPOE	subiculum	-0.364749	6.89752	1040	-0.0528812	0.957837	0.974511
APOE4	subiculum	-27.5495	10.1546	995	-2.71302	0.00678246	0.0610422	**	·
eQTLBrain.rs157584_C	subiculum	9.22957	10.1907	1040	0.905683	0.365313	0.600515
eQTLBrain.rs157588_T	subiculum	10.344	10.2312	1040	1.01103	0.312239	0.552177
eQTLBrain.rs157590_C	subiculum	10.682	10.1908	1040	1.0482	0.294792	0.535986
eQTLBrain.rs34878901_T	subiculum	20.318	11.9251	1040	1.7038	0.0887175	0.272977	·
eQTLBrain.rs1305062_C	subiculum	21.1457	11.9225	1040	1.7736	0.0764219	0.25474	·
eQTLBrain.rs769450_A	subiculum	19.0946	11.7717	1040	1.62208	0.105088	0.29327
pQTLCSF.rs769449_A	subiculum	-29.8329	10.3944	1040	-2.87009	0.00418662	0.0528747	**	·
pQTLCSF.rs429358_C	subiculum	-28.9369	10.0751	1040	-2.87211	0.00416019	0.0528747	**	·
pQTLCSF.rs7412_T	subiculum	35.8074	26.8551	1040	1.33336	0.182707	0.384236
pQTLCSF.rs75627662_T	subiculum	-21.8827	10.0223	1040	-2.1834	0.029229	0.167023	*
PRS_AD	presubiculum	-4.95086	6.24852	1040	-0.792324	0.428352	0.670464
PRS_ADnoAPOE	presubiculum	-5.10066	5.9243	1040	-0.860972	0.389452	0.657195
APOE4	presubiculum	-12.3173	8.80986	995	-1.39812	0.162388	0.487164
eQTLBrain.rs157584_C	presubiculum	6.3208	8.71707	1040	0.725105	0.46855	0.66487
eQTLBrain.rs157588_T	presubiculum	6.97534	8.75616	1040	0.796621	0.425853	0.63667
eQTLBrain.rs157590_C	presubiculum	7.2307	8.72291	1040	0.828932	0.407333	0.623064
eQTLBrain.rs34878901_T	presubiculum	8.50141	10.2249	1040	0.831441	0.405916	0.623064
eQTLBrain.rs1305062_C	presubiculum	8.4216	10.2216	1040	0.823902	0.410184	0.623064
eQTLBrain.rs769450_A	presubiculum	8.92647	10.0945	1040	0.884294	0.376742	0.602787
pQTLCSF.rs769449_A	presubiculum	-17.9713	8.94876	1040	-2.00824	0.0448755	0.192323	*
pQTLCSF.rs429358_C	presubiculum	-11.8733	8.6868	1040	-1.36682	0.171977	0.38217
pQTLCSF.rs7412_T	presubiculum	20.947	23.0414	1040	0.909104	0.363506	0.600515
pQTLCSF.rs75627662_T	presubiculum	-13.3038	8.60912	1040	-1.54531	0.122575	0.29418
PRS_AD	parasubiculum	1.07642	1.84216	1040	0.584325	0.559128	0.824074
PRS_ADnoAPOE	parasubiculum	0.799284	1.7467	1040	0.457596	0.647338	0.863118
APOE4	parasubiculum	-0.755082	2.61613	995	-0.288626	0.772928	0.927514
eQTLBrain.rs157584_C	parasubiculum	2.53206	2.57948	1040	0.981616	0.326517	0.567856
eQTLBrain.rs157588_T	parasubiculum	2.04745	2.59196	1040	0.789924	0.429752	0.63667
eQTLBrain.rs157590_C	parasubiculum	1.79296	2.58193	1040	0.694425	0.487571	0.66487
eQTLBrain.rs34878901_T	parasubiculum	3.97716	3.02525	1040	1.31465	0.188916	0.384236
eQTLBrain.rs1305062_C	parasubiculum	4.00058	3.025	1040	1.3225	0.186291	0.384236
eQTLBrain.rs769450_A	parasubiculum	4.98912	2.9849	1040	1.67145	0.0949329	0.284799	·
pQTLCSF.rs769449_A	parasubiculum	-2.0313	2.64809	1040	-0.767082	0.443207	0.648595
pQTLCSF.rs429358_C	parasubiculum	-1.10796	2.56965	1040	-0.431172	0.666433	0.778203
pQTLCSF.rs7412_T	parasubiculum	-1.58527	6.81386	1040	-0.232654	0.816076	0.861822
pQTLCSF.rs75627662_T	parasubiculum	-2.56978	2.54523	1040	-1.00964	0.312901	0.552177

### Sheet: S9-Cross-sectional-StrataSex
S9. Results for the PRS/SNP effect on hippocampal volumes with sex interaction (Models stratified by diagnostic stage)
Hippocampal volume	PRS	Disease status	Sex	Effect	SE	df	t.ratio	ci_lwr	ci_upr	Significance
parasubiculum	PRS_AD	CN	Global	-1.0877	1.36591	356	-0.796319	-3.76484	1.58944	0.426377
parasubiculum	PRS_AD	CN	Female	0.516091	1.97554	355	0.26124	-3.36915	4.40133	0.794059
parasubiculum	PRS_AD	CN	Male	-2.54291	1.88217	355	-1.35105	-6.24451	1.15869	0.177539
parasubiculum	PRS_ADnoAPOE	CN	Global	-1.658	1.26544	356	-1.31022	-4.13822	0.822208	0.190966
parasubiculum	PRS_ADnoAPOE	CN	Female	-0.131313	1.74215	355	-0.0753742	-3.55754	3.29492	0.939959
parasubiculum	PRS_ADnoAPOE	CN	Male	-3.28394	1.79664	355	-1.82782	-6.81734	0.249458	0.0684155
parasubiculum	APOE4	CN	Global	0.892951	2.41555	333	0.369668	-3.84143	5.62733	0.711865
parasubiculum	APOE4	CN	Female	4.41797	3.4547	332	1.27883	-2.37789	11.2138	0.20185
parasubiculum	APOE4	CN	Male	-2.44896	3.3639	332	-0.728013	-9.06622	4.16829	0.467119
parasubiculum	eQTLBrain.rs157584_C	CN	Global	-3.04944	1.76609	356	-1.72666	-6.51092	0.41204	0.0850966
parasubiculum	eQTLBrain.rs157584_C	CN	Female	-3.60465	2.30755	355	-1.56211	-8.14283	0.933544	0.119153
parasubiculum	eQTLBrain.rs157584_C	CN	Male	-2.2618	2.74781	355	-0.823129	-7.66584	3.14223	0.410987
parasubiculum	eQTLBrain.rs157588_T	CN	Global	-3.03389	1.75758	356	-1.72618	-6.47867	0.410902	0.0851835
parasubiculum	eQTLBrain.rs157588_T	CN	Female	-3.61147	2.30755	355	-1.56507	-8.14966	0.926717	0.118458
parasubiculum	eQTLBrain.rs157588_T	CN	Male	-2.23915	2.70468	355	-0.827879	-7.55836	3.08007	0.408295
parasubiculum	eQTLBrain.rs157590_C	CN	Global	-3.28603	1.76668	356	-1.86001	-6.74865	0.176591	0.063709
parasubiculum	eQTLBrain.rs157590_C	CN	Female	-3.41456	2.31942	355	-1.47216	-7.97609	1.14698	0.141864
parasubiculum	eQTLBrain.rs157590_C	CN	Male	-3.1087	2.7226	355	-1.14181	-8.46316	2.24576	0.254302
parasubiculum	eQTLBrain.rs34878901_T	CN	Global	-1.86839	1.79312	356	-1.04198	-5.38284	1.64605	0.298128
parasubiculum	eQTLBrain.rs34878901_T	CN	Female	-3.33655	2.44426	355	-1.36506	-8.14359	1.47049	0.173099
parasubiculum	eQTLBrain.rs34878901_T	CN	Male	-0.178777	2.62086	355	-0.0682132	-5.33313	4.97558	0.945654
parasubiculum	eQTLBrain.rs1305062_C	CN	Global	-1.76448	1.77551	356	-0.993787	-5.24442	1.71546	0.321001
parasubiculum	eQTLBrain.rs1305062_C	CN	Female	-3.09845	2.4022	355	-1.28984	-7.82279	1.62588	0.197946
parasubiculum	eQTLBrain.rs1305062_C	CN	Male	-0.174093	2.62157	355	-0.0664077	-5.32986	4.98167	0.947091
parasubiculum	eQTLBrain.rs769450_A	CN	Global	-1.34485	1.77343	356	-0.758333	-4.82072	2.13101	0.448753
parasubiculum	eQTLBrain.rs769450_A	CN	Female	-3.06343	2.40659	355	-1.27293	-7.79639	1.66954	0.203875
parasubiculum	eQTLBrain.rs769450_A	CN	Male	0.676981	2.60932	355	0.259448	-4.45468	5.80864	0.79544
parasubiculum	pQTLCSF.rs769449_A	CN	Global	3.34982	2.64327	356	1.2673	-1.8309	8.53053	0.205877
parasubiculum	pQTLCSF.rs769449_A	CN	Female	5.53502	3.53421	355	1.56613	-1.4156	12.4856	0.11821
parasubiculum	pQTLCSF.rs769449_A	CN	Male	0.643961	3.92739	355	0.163967	-7.07991	8.36783	0.869851
parasubiculum	pQTLCSF.rs429358_C	CN	Global	1.34062	2.2888	356	0.58573	-3.14534	5.82658	0.558428
parasubiculum	pQTLCSF.rs429358_C	CN	Female	5.19556	3.16802	355	1.64	-1.03489	11.426	0.10189
parasubiculum	pQTLCSF.rs429358_C	CN	Male	-2.78739	3.27789	355	-0.850361	-9.23393	3.65914	0.395698
parasubiculum	pQTLCSF.rs7412_T	CN	Global	0.541873	3.6706	356	0.147625	-6.65237	7.73612	0.882722
parasubiculum	pQTLCSF.rs7412_T	CN	Female	-3.98937	5.42141	355	-0.735856	-14.6515	6.67274	0.462304
parasubiculum	pQTLCSF.rs7412_T	CN	Male	4.35758	4.97574	355	0.875765	-5.42806	14.1432	0.38175
parasubiculum	pQTLCSF.rs75627662_T	CN	Global	1.93354	2.32377	356	0.832067	-2.62098	6.48805	0.405929
parasubiculum	pQTLCSF.rs75627662_T	CN	Female	3.10492	3.18726	355	0.974166	-3.16337	9.37321	0.330637
parasubiculum	pQTLCSF.rs75627662_T	CN	Male	0.635745	3.35241	355	0.189639	-5.95733	7.22882	0.849701
presubiculum	PRS_AD	CN	Global	-3.46665	4.68281	356	-0.740294	-12.6448	5.71148	0.45961
presubiculum	PRS_AD	CN	Female	-0.967065	6.78236	355	-0.142585	-14.3057	12.3716	0.886699
presubiculum	PRS_AD	CN	Male	-5.73466	6.4618	355	-0.887472	-18.4429	6.97355	0.375426
presubiculum	PRS_ADnoAPOE	CN	Global	-0.721168	4.3481	356	-0.165858	-9.24329	7.80095	0.868363
presubiculum	PRS_ADnoAPOE	CN	Female	2.99834	5.9929	355	0.500315	-8.78771	14.7844	0.617163
presubiculum	PRS_ADnoAPOE	CN	Male	-4.68247	6.18035	355	-0.757638	-16.8372	7.47224	0.449171
presubiculum	APOE4	CN	Global	-0.0852679	8.31763	333	-0.0102515	-16.3875	16.217	0.991827
presubiculum	APOE4	CN	Female	15.4336	11.8727	332	1.29992	-7.92161	38.7888	0.194529
presubiculum	APOE4	CN	Male	-14.798	11.5607	332	-1.28003	-37.5394	7.94338	0.201428
presubiculum	eQTLBrain.rs157584_C	CN	Global	-13.0741	6.03971	356	-2.16468	-24.9117	-1.23644	0.0310761
presubiculum	eQTLBrain.rs157584_C	CN	Female	-13.558	7.89285	355	-1.71776	-29.0806	1.96461	0.0867126
presubiculum	eQTLBrain.rs157584_C	CN	Male	-12.3875	9.39873	355	-1.318	-30.8717	6.09671	0.188355
presubiculum	eQTLBrain.rs157588_T	CN	Global	-12.6821	6.01255	356	-2.10927	-24.4665	-0.897735	0.0356187
presubiculum	eQTLBrain.rs157588_T	CN	Female	-13.5919	7.89528	355	-1.72153	-29.1193	1.93546	0.0860263
presubiculum	eQTLBrain.rs157588_T	CN	Male	-11.4302	9.25406	355	-1.23516	-29.6299	6.76946	0.217589
presubiculum	eQTLBrain.rs157590_C	CN	Global	-13.0262	6.04609	356	-2.15448	-24.8763	-1.17605	0.0318731
presubiculum	eQTLBrain.rs157590_C	CN	Female	-13.0816	7.93784	355	-1.648	-28.6927	2.52952	0.100237
presubiculum	eQTLBrain.rs157590_C	CN	Male	-12.9497	9.31766	355	-1.38981	-31.2745	5.37502	0.165459
presubiculum	eQTLBrain.rs34878901_T	CN	Global	-9.13787	6.13695	356	-1.48899	-21.1661	2.89034	0.137375
presubiculum	eQTLBrain.rs34878901_T	CN	Female	-9.60547	8.3746	355	-1.14698	-26.0755	6.8646	0.252164
presubiculum	eQTLBrain.rs34878901_T	CN	Male	-8.59973	8.97968	355	-0.957688	-26.2598	9.06032	0.338872
presubiculum	eQTLBrain.rs1305062_C	CN	Global	-10.1842	6.07081	356	-1.67756	-22.0827	1.71441	0.0943104
presubiculum	eQTLBrain.rs1305062_C	CN	Female	-11.5104	8.22078	355	-1.40016	-27.678	4.65715	0.162339
presubiculum	eQTLBrain.rs1305062_C	CN	Male	-8.60297	8.97151	355	-0.958921	-26.247	9.04101	0.338251
presubiculum	eQTLBrain.rs769450_A	CN	Global	-10.1352	6.06034	356	-1.67238	-22.0132	1.74285	0.0953278
presubiculum	eQTLBrain.rs769450_A	CN	Female	-14.1735	8.23083	355	-1.722	-30.3608	2.0138	0.0859399
presubiculum	eQTLBrain.rs769450_A	CN	Male	-5.38426	8.92417	355	-0.603334	-22.9352	12.1666	0.546672
presubiculum	pQTLCSF.rs769449_A	CN	Global	5.81182	9.07612	356	0.640341	-11.9771	23.6007	0.522363
presubiculum	pQTLCSF.rs769449_A	CN	Female	15.015	12.1278	355	1.23806	-8.83642	38.8664	0.216511
presubiculum	pQTLCSF.rs769449_A	CN	Male	-5.58413	13.477	355	-0.414344	-32.089	20.9207	0.678872
presubiculum	pQTLCSF.rs429358_C	CN	Global	1.75714	7.84905	356	0.223866	-13.6267	17.141	0.82299
presubiculum	pQTLCSF.rs429358_C	CN	Female	14.5988	10.8669	355	1.34342	-6.77276	35.9703	0.179994
presubiculum	pQTLCSF.rs429358_C	CN	Male	-11.9941	11.2437	355	-1.06674	-34.1068	10.1186	0.286816
presubiculum	pQTLCSF.rs7412_T	CN	Global	14.6778	12.5588	356	1.16873	-9.93704	39.2927	0.243296
presubiculum	pQTLCSF.rs7412_T	CN	Female	-20.1643	18.4123	355	-1.09516	-56.3751	16.0465	0.274191
presubiculum	pQTLCSF.rs7412_T	CN	Male	44.018	16.8987	355	2.60481	10.7838	77.2521	0.00957883
presubiculum	pQTLCSF.rs75627662_T	CN	Global	8.71334	7.96008	356	1.09463	-6.88812	24.3148	0.274418
presubiculum	pQTLCSF.rs75627662_T	CN	Female	5.38698	10.9193	355	0.493343	-16.0877	26.8617	0.622075
presubiculum	pQTLCSF.rs75627662_T	CN	Male	12.3987	11.4851	355	1.07954	-10.1887	34.9861	0.281079
subiculum	PRS_AD	CN	Global	-6.69267	5.1516	356	-1.29914	-16.7896	3.40429	0.194736
subiculum	PRS_AD	CN	Female	-7.30285	7.46394	355	-0.978417	-21.982	7.37626	0.328535
subiculum	PRS_AD	CN	Male	-6.13903	7.11116	355	-0.863294	-20.1243	7.84628	0.388559
subiculum	PRS_ADnoAPOE	CN	Global	-6.39108	4.77923	356	-1.33726	-15.7582	2.97603	0.18199
subiculum	PRS_ADnoAPOE	CN	Female	-6.50836	6.59465	355	-0.986915	-19.4778	6.46113	0.324356
subiculum	PRS_ADnoAPOE	CN	Male	-6.26619	6.80093	355	-0.921373	-19.6414	7.10898	0.357482
subiculum	APOE4	CN	Global	-0.570824	9.21608	333	-0.0619378	-18.634	17.4924	0.95065
subiculum	APOE4	CN	Female	4.76914	13.2147	332	0.360897	-21.226	30.7642	0.718406
subiculum	APOE4	CN	Male	-5.63341	12.8674	332	-0.437805	-30.9453	19.6785	0.661813
subiculum	eQTLBrain.rs157584_C	CN	Global	-5.57139	6.6921	356	-0.832533	-18.6877	7.54488	0.405666
subiculum	eQTLBrain.rs157584_C	CN	Female	-4.05036	8.74462	355	-0.463183	-21.2481	13.1474	0.643517
subiculum	eQTLBrain.rs157584_C	CN	Male	-7.72919	10.413	355	-0.742262	-28.2081	12.7498	0.458419
subiculum	eQTLBrain.rs157588_T	CN	Global	-4.57819	6.66188	356	-0.687222	-17.6352	8.47885	0.49239
subiculum	eQTLBrain.rs157588_T	CN	Female	-4.06386	8.74823	355	-0.464535	-21.2687	13.141	0.642549
subiculum	eQTLBrain.rs157588_T	CN	Male	-5.28589	10.2538	355	-0.515505	-25.4517	14.8799	0.606521
subiculum	eQTLBrain.rs157590_C	CN	Global	-5.72537	6.69841	356	-0.854735	-18.854	7.40328	0.393273
subiculum	eQTLBrain.rs157590_C	CN	Female	-4.806	8.79394	355	-0.546513	-22.1008	12.4888	0.585057
subiculum	eQTLBrain.rs157590_C	CN	Male	-6.99382	10.3226	355	-0.677527	-27.2949	13.3073	0.498513
subiculum	eQTLBrain.rs34878901_T	CN	Global	-4.68739	6.77858	356	-0.6915	-17.9732	8.59838	0.489702
subiculum	eQTLBrain.rs34878901_T	CN	Female	-0.626034	9.24482	355	-0.0677172	-18.8075	17.5555	0.946049
subiculum	eQTLBrain.rs34878901_T	CN	Male	-9.36135	9.91277	355	-0.944373	-28.8565	10.1338	0.345621
subiculum	eQTLBrain.rs1305062_C	CN	Global	-5.33305	6.70966	356	-0.794832	-18.4837	7.81764	0.427241
subiculum	eQTLBrain.rs1305062_C	CN	Female	-1.94757	9.0827	355	-0.214426	-19.8102	15.9151	0.830338
subiculum	eQTLBrain.rs1305062_C	CN	Male	-9.3693	9.91213	355	-0.945235	-28.8632	10.1246	0.345182
subiculum	eQTLBrain.rs769450_A	CN	Global	-7.01354	6.69355	356	-1.04781	-20.1327	6.10558	0.295439
subiculum	eQTLBrain.rs769450_A	CN	Female	-5.6767	9.09697	355	-0.624021	-23.5674	12.214	0.533014
subiculum	eQTLBrain.rs769450_A	CN	Male	-8.58628	9.86327	355	-0.870531	-27.9841	10.8115	0.384598
subiculum	pQTLCSF.rs769449_A	CN	Global	3.86533	10.0043	356	0.386365	-15.7428	23.4735	0.699457
subiculum	pQTLCSF.rs769449_A	CN	Female	10.7159	13.3815	355	0.800794	-15.6012	37.0329	0.423786
subiculum	pQTLCSF.rs769449_A	CN	Male	-4.6174	14.8702	355	-0.310513	-33.8622	24.6274	0.756353
subiculum	pQTLCSF.rs429358_C	CN	Global	0.661843	8.64914	356	0.0765213	-16.2902	17.6139	0.939047
subiculum	pQTLCSF.rs429358_C	CN	Female	7.80594	12.011	355	0.649899	-15.8157	31.4276	0.516177
subiculum	pQTLCSF.rs429358_C	CN	Male	-6.9883	12.4276	355	-0.562323	-31.4292	17.4526	0.574251
subiculum	pQTLCSF.rs7412_T	CN	Global	17.9347	13.8321	356	1.29661	-9.17563	45.0451	0.195607
subiculum	pQTLCSF.rs7412_T	CN	Female	-2.66181	20.4128	355	-0.130399	-42.8071	37.4835	0.896325
subiculum	pQTLCSF.rs7412_T	CN	Male	35.2788	18.7348	355	1.88306	-1.56632	72.124	0.0605091
subiculum	pQTLCSF.rs75627662_T	CN	Global	9.27916	8.77192	356	1.05783	-7.91349	26.4718	0.290852
subiculum	pQTLCSF.rs75627662_T	CN	Female	7.92305	12.0359	355	0.658285	-15.7476	31.5937	0.510782
subiculum	pQTLCSF.rs75627662_T	CN	Male	10.7816	12.6595	355	0.85166	-14.1155	35.6787	0.394977
Whole_hippocampus	PRS_AD	CN	Global	-36.3757	35.2317	356	-1.03247	-105.429	32.6771	0.302552
Whole_hippocampus	PRS_AD	CN	Female	-14.197	51.0207	355	-0.27826	-114.538	86.1437	0.780975
Whole_hippocampus	PRS_AD	CN	Male	-56.4996	48.6092	355	-1.16232	-152.098	39.0985	0.245885
Whole_hippocampus	PRS_ADnoAPOE	CN	Global	-42.3637	32.6614	356	-1.29706	-106.379	21.6515	0.195452
Whole_hippocampus	PRS_ADnoAPOE	CN	Female	-24.1263	45.0462	355	-0.535591	-112.717	64.4646	0.592577
Whole_hippocampus	PRS_ADnoAPOE	CN	Male	-61.7866	46.4552	355	-1.33003	-153.149	29.5754	0.184363
Whole_hippocampus	APOE4	CN	Global	-4.5099	62.688	333	-0.071942	-127.376	118.356	0.942691
Whole_hippocampus	APOE4	CN	Female	23.5525	89.904	332	0.261974	-153.301	200.406	0.793504
Whole_hippocampus	APOE4	CN	Male	-31.1146	87.5412	332	-0.355429	-203.32	141.091	0.722494
Whole_hippocampus	eQTLBrain.rs157584_C	CN	Global	-30.6903	45.7429	356	-0.67093	-120.345	58.9641	0.5027
Whole_hippocampus	eQTLBrain.rs157584_C	CN	Female	-79.0827	59.645	355	-1.32589	-196.385	38.2192	0.185728
Whole_hippocampus	eQTLBrain.rs157584_C	CN	Male	37.9608	71.0247	355	0.534473	-101.721	177.643	0.593349
Whole_hippocampus	eQTLBrain.rs157588_T	CN	Global	-27.2875	45.528	356	-0.599357	-116.521	61.9457	0.549316
Whole_hippocampus	eQTLBrain.rs157588_T	CN	Female	-78.9424	59.6367	355	-1.32372	-196.228	38.3432	0.186447
Whole_hippocampus	eQTLBrain.rs157588_T	CN	Male	43.7877	69.9002	355	0.626432	-93.6828	181.258	0.531434
Whole_hippocampus	eQTLBrain.rs157590_C	CN	Global	-29.5039	45.7907	356	-0.644321	-119.252	60.2442	0.519782
Whole_hippocampus	eQTLBrain.rs157590_C	CN	Female	-82.2083	59.9622	355	-1.371	-200.134	35.7176	0.171241
Whole_hippocampus	eQTLBrain.rs157590_C	CN	Male	43.2119	70.3854	355	0.613933	-95.2128	181.637	0.539653
Whole_hippocampus	eQTLBrain.rs34878901_T	CN	Global	-19.5659	46.3377	356	-0.422246	-110.386	71.2543	0.6731
Whole_hippocampus	eQTLBrain.rs34878901_T	CN	Female	-29.1831	63.2295	355	-0.461543	-153.535	95.1684	0.644692
Whole_hippocampus	eQTLBrain.rs34878901_T	CN	Male	-8.4981	67.7979	355	-0.125345	-141.834	124.838	0.900322
Whole_hippocampus	eQTLBrain.rs1305062_C	CN	Global	-26.4587	45.8665	356	-0.576863	-116.355	63.4381	0.564397
Whole_hippocampus	eQTLBrain.rs1305062_C	CN	Female	-41.48	62.1039	355	-0.667913	-163.618	80.6578	0.504623
Whole_hippocampus	eQTLBrain.rs1305062_C	CN	Male	-8.54998	67.7752	355	-0.126152	-141.841	124.741	0.899683
Whole_hippocampus	eQTLBrain.rs769450_A	CN	Global	-43.58	45.7494	356	-0.95258	-133.247	46.0872	0.341449
Whole_hippocampus	eQTLBrain.rs769450_A	CN	Female	-66.0619	62.1555	355	-1.06285	-188.301	56.1774	0.288573
Whole_hippocampus	eQTLBrain.rs769450_A	CN	Male	-17.131	67.3913	355	-0.254201	-149.667	115.405	0.799487
Whole_hippocampus	pQTLCSF.rs769449_A	CN	Global	42.2948	68.3375	356	0.61891	-91.6443	176.234	0.536372
Whole_hippocampus	pQTLCSF.rs769449_A	CN	Female	88.8002	91.4073	355	0.971478	-90.9678	268.568	0.331972
Whole_hippocampus	pQTLCSF.rs769449_A	CN	Male	-15.2911	101.576	355	-0.150538	-215.058	184.476	0.880425
Whole_hippocampus	pQTLCSF.rs429358_C	CN	Global	3.35075	59.1001	356	0.0566963	-112.483	119.185	0.954819
Whole_hippocampus	pQTLCSF.rs429358_C	CN	Female	32.7565	82.126	355	0.398857	-128.758	194.271	0.690239
Whole_hippocampus	pQTLCSF.rs429358_C	CN	Male	-28.1379	84.9742	355	-0.331135	-195.254	138.978	0.740738
Whole_hippocampus	pQTLCSF.rs7412_T	CN	Global	236.667	93.9039	356	2.52031	52.619	420.715	0.0121616
Whole_hippocampus	pQTLCSF.rs7412_T	CN	Female	-3.90367	137.859	355	-0.0283164	-275.027	267.219	0.977426
Whole_hippocampus	pQTLCSF.rs7412_T	CN	Male	439.249	126.526	355	3.4716	190.413	688.084	0.000581185
Whole_hippocampus	pQTLCSF.rs75627662_T	CN	Global	119.974	59.6952	356	2.00977	2.97317	236.974	0.0452097
Whole_hippocampus	pQTLCSF.rs75627662_T	CN	Female	72.7219	81.8284	355	0.888712	-88.2074	233.651	0.37476
Whole_hippocampus	pQTLCSF.rs75627662_T	CN	Male	172.324	86.0682	355	2.00218	3.05668	341.592	0.0460253
parasubiculum	PRS_AD	MCI	Global	1.81825	1.29929	467	1.39941	-0.728319	4.36482	0.162353
parasubiculum	PRS_AD	MCI	Female	1.70275	2.06978	466	0.82267	-2.36451	5.77001	0.411117
parasubiculum	PRS_AD	MCI	Male	1.89215	1.6592	466	1.1404	-1.36829	5.15259	0.254706
parasubiculum	PRS_ADnoAPOE	MCI	Global	0.72591	1.26306	467	0.574724	-1.74964	3.20146	0.565755
parasubiculum	PRS_ADnoAPOE	MCI	Female	1.63843	1.90389	466	0.86057	-2.10284	5.37969	0.389918
parasubiculum	PRS_ADnoAPOE	MCI	Male	0.0174326	1.67913	466	0.0103819	-3.28217	3.31703	0.991721
parasubiculum	APOE4	MCI	Global	0.223474	1.9117	452	0.116898	-3.5234	3.97035	0.906993
parasubiculum	APOE4	MCI	Female	-4.21139	3.0774	451	-1.36849	-10.2592	1.83643	0.17184
parasubiculum	APOE4	MCI	Male	2.87767	2.3928	451	1.20264	-1.82475	7.58008	0.229748
parasubiculum	eQTLBrain.rs157584_C	MCI	Global	0.266489	1.7395	467	0.153198	-3.14287	3.67585	0.878308
parasubiculum	eQTLBrain.rs157584_C	MCI	Female	2.60803	2.73753	466	0.952693	-2.77141	7.98747	0.34124
parasubiculum	eQTLBrain.rs157584_C	MCI	Male	-1.317	2.25134	466	-0.584987	-5.74103	3.10702	0.55884
parasubiculum	eQTLBrain.rs157588_T	MCI	Global	0.41173	1.73691	467	0.237047	-2.99256	3.81602	0.812724
parasubiculum	eQTLBrain.rs157588_T	MCI	Female	2.44237	2.74701	466	0.889101	-2.95569	7.84044	0.374407
parasubiculum	eQTLBrain.rs157588_T	MCI	Male	-0.939944	2.24142	466	-0.419352	-5.34449	3.4646	0.675152
parasubiculum	eQTLBrain.rs157590_C	MCI	Global	0.276142	1.74498	467	0.158249	-3.14396	3.69625	0.874329
parasubiculum	eQTLBrain.rs157590_C	MCI	Female	2.44144	2.74672	466	0.888855	-2.95605	7.83893	0.374539
parasubiculum	eQTLBrain.rs157590_C	MCI	Male	-1.18587	2.25746	466	-0.52531	-5.62192	3.25019	0.599618
parasubiculum	eQTLBrain.rs34878901_T	MCI	Global	1.24706	1.90933	467	0.65314	-2.49515	4.98927	0.513988
parasubiculum	eQTLBrain.rs34878901_T	MCI	Female	3.05705	3.03106	466	1.00857	-2.89919	9.01328	0.313702
parasubiculum	eQTLBrain.rs34878901_T	MCI	Male	0.0700808	2.44759	466	0.0286326	-4.7396	4.87976	0.97717
parasubiculum	eQTLBrain.rs1305062_C	MCI	Global	0.759107	1.92509	467	0.394322	-3.01401	4.53222	0.693523
parasubiculum	eQTLBrain.rs1305062_C	MCI	Female	2.28721	3.06282	466	0.746768	-3.73143	8.30585	0.45558
parasubiculum	eQTLBrain.rs1305062_C	MCI	Male	-0.228441	2.46552	466	-0.0926543	-5.07336	4.61648	0.926218
parasubiculum	eQTLBrain.rs769450_A	MCI	Global	-0.140871	1.92655	467	-0.0731211	-3.91684	3.6351	0.941741
parasubiculum	eQTLBrain.rs769450_A	MCI	Female	1.39225	3.05657	466	0.455496	-4.6141	7.39861	0.648965
parasubiculum	eQTLBrain.rs769450_A	MCI	Male	-1.14747	2.47823	466	-0.46302	-6.01737	3.72243	0.643566
parasubiculum	pQTLCSF.rs769449_A	MCI	Global	0.117411	1.92745	467	0.0609152	-3.66032	3.89514	0.951453
parasubiculum	pQTLCSF.rs769449_A	MCI	Female	-2.65952	3.05226	466	-0.871327	-8.65743	3.33839	0.384024
parasubiculum	pQTLCSF.rs769449_A	MCI	Male	1.89	2.44859	466	0.771875	-2.92164	6.70165	0.44058
parasubiculum	pQTLCSF.rs429358_C	MCI	Global	0.314442	1.90961	467	0.164663	-3.42832	4.05721	0.869281
parasubiculum	pQTLCSF.rs429358_C	MCI	Female	-2.737	3.10561	466	-0.881309	-8.83973	3.36573	0.378605
parasubiculum	pQTLCSF.rs429358_C	MCI	Male	2.07954	2.37713	466	0.874811	-2.59168	6.75076	0.382128
parasubiculum	pQTLCSF.rs7412_T	MCI	Global	3.15698	5.09288	467	0.61988	-6.82489	13.1388	0.535639
parasubiculum	pQTLCSF.rs7412_T	MCI	Female	19.6035	8.74252	466	2.24232	2.42387	36.7832	0.0254104
parasubiculum	pQTLCSF.rs7412_T	MCI	Male	-5.18192	6.22426	466	-0.832536	-17.413	7.04918	0.405533
parasubiculum	pQTLCSF.rs75627662_T	MCI	Global	0.476559	1.84151	467	0.258788	-3.13273	4.08585	0.795913
parasubiculum	pQTLCSF.rs75627662_T	MCI	Female	-0.0281116	2.8608	466	-0.00982648	-5.64978	5.59356	0.992164
parasubiculum	pQTLCSF.rs75627662_T	MCI	Male	0.823221	2.37831	466	0.346138	-3.85031	5.49676	0.729395
presubiculum	PRS_AD	MCI	Global	-2.2991	4.63533	467	-0.495995	-11.3842	6.78598	0.620131
presubiculum	PRS_AD	MCI	Female	3.9715	7.37471	466	0.53853	-10.5203	18.4633	0.590468
presubiculum	PRS_AD	MCI	Male	-6.31117	5.91179	466	-1.06756	-17.9282	5.30591	0.286274
presubiculum	PRS_ADnoAPOE	MCI	Global	-3.00437	4.49727	467	-0.668042	-11.8189	5.81013	0.504437
presubiculum	PRS_ADnoAPOE	MCI	Female	4.96727	6.76401	466	0.734368	-8.32446	18.259	0.463094
presubiculum	PRS_ADnoAPOE	MCI	Male	-9.19354	5.9655	466	-1.54112	-20.9161	2.52907	0.123967
presubiculum	APOE4	MCI	Global	-11.9921	6.76534	452	-1.77258	-25.252	1.2677	0.0769713
presubiculum	APOE4	MCI	Female	-16.2023	10.9283	451	-1.4826	-37.6791	5.27442	0.138879
presubiculum	APOE4	MCI	Male	-9.47239	8.4972	451	-1.11477	-26.1714	7.22663	0.265544
presubiculum	eQTLBrain.rs157584_C	MCI	Global	10.8125	6.17439	467	1.75119	-1.28906	22.9141	0.0805698
presubiculum	eQTLBrain.rs157584_C	MCI	Female	15.6851	9.72531	466	1.61281	-3.42582	34.796	0.107463
presubiculum	eQTLBrain.rs157584_C	MCI	Male	7.5174	7.99805	466	0.939904	-8.19931	23.2341	0.347754
presubiculum	eQTLBrain.rs157588_T	MCI	Global	11.46	6.16285	467	1.85952	-0.619012	23.5389	0.0635819
presubiculum	eQTLBrain.rs157588_T	MCI	Female	16.0815	9.75246	466	1.64897	-3.0827	35.2458	0.099827
presubiculum	eQTLBrain.rs157588_T	MCI	Male	8.38365	7.9575	466	1.05355	-7.25338	24.0207	0.292634
presubiculum	eQTLBrain.rs157590_C	MCI	Global	11.315	6.19206	467	1.82734	-0.821237	23.4512	0.0682872
presubiculum	eQTLBrain.rs157590_C	MCI	Female	16.0868	9.75341	466	1.64935	-3.07935	35.2529	0.0997504
presubiculum	eQTLBrain.rs157590_C	MCI	Male	8.09308	8.01608	466	1.00961	-7.65906	23.8452	0.313208
presubiculum	eQTLBrain.rs34878901_T	MCI	Global	14.6432	6.7685	467	2.16344	1.37723	27.9093	0.0310138
presubiculum	eQTLBrain.rs34878901_T	MCI	Female	13.9463	10.7517	466	1.29712	-7.18157	35.0742	0.195231
presubiculum	eQTLBrain.rs34878901_T	MCI	Male	15.0964	8.68206	466	1.73881	-1.96442	32.1573	0.0827293
presubiculum	eQTLBrain.rs1305062_C	MCI	Global	14.3558	6.82426	467	2.10364	0.980454	27.7311	0.0359444
presubiculum	eQTLBrain.rs1305062_C	MCI	Female	13.9862	10.8622	466	1.28761	-7.35863	35.3311	0.19852
presubiculum	eQTLBrain.rs1305062_C	MCI	Male	14.5946	8.74387	466	1.66912	-2.58772	31.7769	0.095765
presubiculum	eQTLBrain.rs769450_A	MCI	Global	12.4511	6.83637	467	1.82131	-0.947907	25.8502	0.0691998
presubiculum	eQTLBrain.rs769450_A	MCI	Female	12.9098	10.8511	466	1.18972	-8.4133	34.2328	0.234761
presubiculum	eQTLBrain.rs769450_A	MCI	Male	12.15	8.79794	466	1.38101	-5.13853	29.4385	0.167939
presubiculum	pQTLCSF.rs769449_A	MCI	Global	-11.1311	6.84444	467	-1.6263	-24.546	2.28376	0.104561
presubiculum	pQTLCSF.rs769449_A	MCI	Female	-13.9188	10.8534	466	-1.28243	-35.2465	7.40891	0.200328
presubiculum	pQTLCSF.rs769449_A	MCI	Male	-9.35165	8.70683	466	-1.07406	-26.4612	7.75787	0.283352
presubiculum	pQTLCSF.rs429358_C	MCI	Global	-12.2421	6.7768	467	-1.80648	-25.5244	1.04015	0.0714873
presubiculum	pQTLCSF.rs429358_C	MCI	Female	-10.7533	11.0391	466	-0.974113	-32.446	10.9393	0.330506
presubiculum	pQTLCSF.rs429358_C	MCI	Male	-13.1033	8.44969	466	-1.55075	-29.7075	3.5009	0.121642
presubiculum	pQTLCSF.rs7412_T	MCI	Global	24.687	18.1075	467	1.36336	-10.8031	60.1771	0.173427
presubiculum	pQTLCSF.rs7412_T	MCI	Female	65.0794	31.1765	466	2.08745	3.81541	126.343	0.0373902
presubiculum	pQTLCSF.rs7412_T	MCI	Male	4.20685	22.1962	466	0.18953	-39.4102	47.8239	0.84976
presubiculum	pQTLCSF.rs75627662_T	MCI	Global	-7.90612	6.54798	467	-1.20741	-20.7399	4.92768	0.227884
presubiculum	pQTLCSF.rs75627662_T	MCI	Female	-7.21006	10.1729	466	-0.708755	-27.2004	12.7803	0.478831
presubiculum	pQTLCSF.rs75627662_T	MCI	Male	-8.38424	8.45713	466	-0.991382	-25.0031	8.23458	0.322014
subiculum	PRS_AD	MCI	Global	-11.8896	5.35033	467	-2.22223	-22.3761	-1.40318	0.0267464
subiculum	PRS_AD	MCI	Female	2.28067	8.48127	466	0.268907	-14.3856	18.9469	0.78812
subiculum	PRS_AD	MCI	Male	-20.9561	6.79885	466	-3.0823	-34.3163	-7.59588	0.00217585
subiculum	PRS_ADnoAPOE	MCI	Global	-10.0228	5.19881	467	-1.92791	-20.2123	0.166652	0.0544726
subiculum	PRS_ADnoAPOE	MCI	Female	4.42891	7.78868	466	0.568634	-10.8764	19.7342	0.569878
subiculum	PRS_ADnoAPOE	MCI	Male	-21.2432	6.8692	466	-3.09252	-34.7416	-7.7447	0.00210375
subiculum	APOE4	MCI	Global	-24.4439	7.73981	452	-3.15821	-39.6137	-9.27419	0.00169377
subiculum	APOE4	MCI	Female	-21.0644	12.5041	451	-1.6846	-45.638	3.50917	0.0927583
subiculum	APOE4	MCI	Male	-26.4665	9.72244	451	-2.72221	-45.5735	-7.35963	0.00673589
subiculum	eQTLBrain.rs157584_C	MCI	Global	10.5465	7.16936	467	1.47106	-3.50515	24.5982	0.141949
subiculum	eQTLBrain.rs157584_C	MCI	Female	14.503	11.2951	466	1.28401	-7.69266	36.6986	0.199778
subiculum	eQTLBrain.rs157584_C	MCI	Male	7.87094	9.28904	466	0.847337	-10.3826	26.1245	0.397242
subiculum	eQTLBrain.rs157588_T	MCI	Global	13.0368	7.1501	467	1.8233	-0.977136	27.0507	0.0688965
subiculum	eQTLBrain.rs157588_T	MCI	Female	18.1341	11.3152	466	1.60263	-4.10104	40.3692	0.109694
subiculum	eQTLBrain.rs157588_T	MCI	Male	9.64388	9.2326	466	1.04455	-8.4988	27.7866	0.296774
subiculum	eQTLBrain.rs157590_C	MCI	Global	13.097	7.18309	467	1.8233	-0.981641	27.1755	0.0688965
subiculum	eQTLBrain.rs157590_C	MCI	Female	18.1405	11.3152	466	1.60319	-4.09469	40.3758	0.109569
subiculum	eQTLBrain.rs157590_C	MCI	Male	9.69152	9.29971	466	1.04213	-8.58304	27.9661	0.297891
subiculum	eQTLBrain.rs34878901_T	MCI	Global	17.9101	7.84726	467	2.28234	2.5298	33.2905	0.0229179
subiculum	eQTLBrain.rs34878901_T	MCI	Female	14.753	12.464	466	1.18365	-9.73965	39.2457	0.237156
subiculum	eQTLBrain.rs34878901_T	MCI	Male	19.9631	10.0647	466	1.98347	0.18524	39.741	0.0479011
subiculum	eQTLBrain.rs1305062_C	MCI	Global	17.4484	7.91268	467	2.20512	1.93982	32.9569	0.0279325
subiculum	eQTLBrain.rs1305062_C	MCI	Female	13.8253	12.5927	466	1.09788	-10.9203	38.5709	0.272824
subiculum	eQTLBrain.rs1305062_C	MCI	Male	19.7898	10.137	466	1.95224	-0.130046	39.7096	0.0515083
subiculum	eQTLBrain.rs769450_A	MCI	Global	16.6128	7.92129	467	2.09723	1.08731	32.1382	0.0365104
subiculum	eQTLBrain.rs769450_A	MCI	Female	15.496	12.573	466	1.23249	-9.21072	40.2027	0.218389
subiculum	eQTLBrain.rs769450_A	MCI	Male	17.346	10.194	466	1.70158	-2.686	37.378	0.0895011
subiculum	pQTLCSF.rs769449_A	MCI	Global	-21.9058	7.89741	467	-2.77379	-37.3844	-6.42712	0.00576265
subiculum	pQTLCSF.rs769449_A	MCI	Female	-19.3436	12.5237	466	-1.54456	-43.9535	5.26629	0.123131
subiculum	pQTLCSF.rs769449_A	MCI	Male	-23.5413	10.0468	466	-2.34317	-43.2838	-3.79872	0.0195402
subiculum	pQTLCSF.rs429358_C	MCI	Global	-23.9999	7.81014	467	-3.07292	-39.3075	-8.69231	0.00224374
subiculum	pQTLCSF.rs429358_C	MCI	Female	-13.9161	12.709	466	-1.09498	-38.8902	11.0579	0.274091
subiculum	pQTLCSF.rs429358_C	MCI	Male	-29.8328	9.72787	466	-3.06674	-48.9488	-10.7169	0.00228995
subiculum	pQTLCSF.rs7412_T	MCI	Global	36.1262	20.9805	467	1.72189	-4.99494	77.2473	0.0857518
subiculum	pQTLCSF.rs7412_T	MCI	Female	86.0869	36.1094	466	2.38406	15.1295	157.044	0.0175222
subiculum	pQTLCSF.rs7412_T	MCI	Male	10.7945	25.7082	466	0.419888	-39.7238	61.3129	0.674761
subiculum	pQTLCSF.rs75627662_T	MCI	Global	-15.5537	7.57357	467	-2.05369	-30.3977	-0.709804	0.0405624
subiculum	pQTLCSF.rs75627662_T	MCI	Female	-8.36323	11.7582	466	-0.711266	-31.469	14.7425	0.477275
subiculum	pQTLCSF.rs75627662_T	MCI	Male	-20.4929	9.77512	466	-2.09644	-39.7017	-1.28416	0.0365819
Whole_hippocampus	PRS_AD	MCI	Global	-69.3481	40.9662	467	-1.69281	-149.64	10.9443	0.0911586
Whole_hippocampus	PRS_AD	MCI	Female	13.1277	65.0748	466	0.201733	-114.749	141.004	0.840213
Whole_hippocampus	PRS_AD	MCI	Male	-122.118	52.1659	466	-2.34095	-224.627	-19.6082	0.0196555
Whole_hippocampus	PRS_ADnoAPOE	MCI	Global	-65.427	39.7613	467	-1.64549	-143.358	12.5037	0.100541
Whole_hippocampus	PRS_ADnoAPOE	MCI	Female	39.0086	59.6111	466	0.654385	-78.1313	156.149	0.513187
Whole_hippocampus	PRS_ADnoAPOE	MCI	Male	-146.511	52.5739	466	-2.78676	-249.822	-43.1995	0.00554116
Whole_hippocampus	APOE4	MCI	Global	-217.114	58.8175	452	-3.69131	-332.394	-101.834	0.000250335
Whole_hippocampus	APOE4	MCI	Female	-180.965	95.0108	451	-1.90468	-367.684	5.7537	0.0574576
Whole_hippocampus	APOE4	MCI	Male	-238.748	73.8747	451	-3.2318	-383.929	-93.5667	0.00132025
Whole_hippocampus	eQTLBrain.rs157584_C	MCI	Global	106.758	54.6775	467	1.9525	-0.407947	213.924	0.0514756
Whole_hippocampus	eQTLBrain.rs157584_C	MCI	Female	179.091	86.0524	466	2.08118	9.99182	348.19	0.0379628
Whole_hippocampus	eQTLBrain.rs157584_C	MCI	Male	57.8423	70.7691	466	0.817338	-81.2238	196.908	0.414153
Whole_hippocampus	eQTLBrain.rs157588_T	MCI	Global	130.356	54.4876	467	2.39241	23.5627	237.15	0.0171327
Whole_hippocampus	eQTLBrain.rs157588_T	MCI	Female	210.881	86.1245	466	2.44856	41.6407	380.122	0.0147103
Whole_hippocampus	eQTLBrain.rs157588_T	MCI	Male	76.7561	70.2731	466	1.09225	-61.3353	214.848	0.275286
Whole_hippocampus	eQTLBrain.rs157590_C	MCI	Global	135.862	54.7134	467	2.48315	28.6253	243.098	0.0133726
Whole_hippocampus	eQTLBrain.rs157590_C	MCI	Female	210.943	86.101	466	2.44995	41.7486	380.137	0.0146546
Whole_hippocampus	eQTLBrain.rs157590_C	MCI	Male	85.1666	70.7642	466	1.20353	-53.8898	224.223	0.229384
Whole_hippocampus	eQTLBrain.rs34878901_T	MCI	Global	171.544	59.7612	467	2.8705	54.4147	288.674	0.00428434
Whole_hippocampus	eQTLBrain.rs34878901_T	MCI	Female	147.71	94.9205	466	1.55615	-38.8151	334.235	0.120352
Whole_hippocampus	eQTLBrain.rs34878901_T	MCI	Male	187.043	76.6486	466	2.44027	36.4233	337.663	0.015048
Whole_hippocampus	eQTLBrain.rs1305062_C	MCI	Global	164.356	60.2885	467	2.72616	46.1927	282.519	0.00664857
Whole_hippocampus	eQTLBrain.rs1305062_C	MCI	Female	135.079	95.9453	466	1.40787	-53.4603	323.618	0.159836
Whole_hippocampus	eQTLBrain.rs1305062_C	MCI	Male	183.277	77.2345	466	2.37299	31.5055	335.048	0.0180496
Whole_hippocampus	eQTLBrain.rs769450_A	MCI	Global	154.517	60.3806	467	2.55906	36.1736	272.861	0.0108098
Whole_hippocampus	eQTLBrain.rs769450_A	MCI	Female	159.391	95.8393	466	1.66311	-28.9399	347.722	0.0969637
Whole_hippocampus	eQTLBrain.rs769450_A	MCI	Male	151.318	77.7056	466	1.94732	-1.37908	304.015	0.0520966
Whole_hippocampus	pQTLCSF.rs769449_A	MCI	Global	-196.995	60.1439	467	-3.27539	-314.875	-79.1149	0.00113364
Whole_hippocampus	pQTLCSF.rs769449_A	MCI	Female	-214.569	95.3772	466	-2.24968	-401.991	-27.1459	0.024935
Whole_hippocampus	pQTLCSF.rs769449_A	MCI	Male	-185.777	76.5136	466	-2.42803	-336.131	-35.4226	0.0155589
Whole_hippocampus	pQTLCSF.rs429358_C	MCI	Global	-206.437	59.5074	467	-3.4691	-323.069	-89.8048	0.0005706
Whole_hippocampus	pQTLCSF.rs429358_C	MCI	Female	-140.346	96.8604	466	-1.44895	-330.683	49.9917	0.148025
Whole_hippocampus	pQTLCSF.rs429358_C	MCI	Male	-244.668	74.14	466	-3.30008	-390.358	-98.9775	0.00104072
Whole_hippocampus	pQTLCSF.rs7412_T	MCI	Global	212.243	160.498	467	1.3224	-102.328	526.813	0.186682
Whole_hippocampus	pQTLCSF.rs7412_T	MCI	Female	630.518	276.062	466	2.28397	88.0363	1173	0.0228224
Whole_hippocampus	pQTLCSF.rs7412_T	MCI	Male	0.164621	196.543	466	0.000837583	-386.056	386.386	0.999332
Whole_hippocampus	pQTLCSF.rs75627662_T	MCI	Global	-157.324	57.6646	467	-2.72826	-270.344	-44.3032	0.0066071
Whole_hippocampus	pQTLCSF.rs75627662_T	MCI	Female	-134.779	89.5773	466	-1.50462	-310.805	41.2461	0.1331
Whole_hippocampus	pQTLCSF.rs75627662_T	MCI	Male	-172.81	74.4695	466	-2.32054	-319.147	-26.4722	0.0207423
parasubiculum	PRS_AD	AD	Global	1.16482	1.91036	207	0.609735	-2.57943	4.90906	0.542706
parasubiculum	PRS_AD	AD	Female	-0.369773	3.11406	206	-0.118743	-6.50929	5.76975	0.905595
parasubiculum	PRS_AD	AD	Male	2.1203	2.44963	206	0.86556	-2.70926	6.94987	0.387739
parasubiculum	PRS_ADnoAPOE	AD	Global	0.867546	1.82519	207	0.475319	-2.70975	4.44484	0.635061
parasubiculum	PRS_ADnoAPOE	AD	Female	1.32626	2.45866	206	0.539425	-3.5211	6.17363	0.590176
parasubiculum	PRS_ADnoAPOE	AD	Male	0.306497	2.71724	206	0.112797	-5.05068	5.66367	0.910301
parasubiculum	APOE4	AD	Global	-0.768293	2.74893	200	-0.279488	-6.15609	4.61951	0.780159
parasubiculum	APOE4	AD	Female	-1.16797	3.92808	199	-0.297339	-8.91398	6.57803	0.766518
parasubiculum	APOE4	AD	Male	-0.391511	3.81545	199	-0.102612	-7.91541	7.13239	0.918374
parasubiculum	eQTLBrain.rs157584_C	AD	Global	2.46139	2.68357	207	0.917205	-2.79832	7.7211	0.360103
parasubiculum	eQTLBrain.rs157584_C	AD	Female	1.37766	4.07262	206	0.338273	-6.65171	9.40703	0.735502
parasubiculum	eQTLBrain.rs157584_C	AD	Male	3.29488	3.57284	206	0.922203	-3.74913	10.3389	0.357502
parasubiculum	eQTLBrain.rs157588_T	AD	Global	2.01903	2.69195	207	0.750025	-3.25709	7.29515	0.454091
parasubiculum	eQTLBrain.rs157588_T	AD	Female	1.68142	4.21814	206	0.398616	-6.63484	9.99768	0.690589
parasubiculum	eQTLBrain.rs157588_T	AD	Male	2.25445	3.52032	206	0.64041	-4.68602	9.19492	0.522618
parasubiculum	eQTLBrain.rs157590_C	AD	Global	1.79282	2.67471	207	0.670287	-3.44951	7.03516	0.503422
parasubiculum	eQTLBrain.rs157590_C	AD	Female	1.66858	4.21956	206	0.395439	-6.65048	9.98764	0.692928
parasubiculum	eQTLBrain.rs157590_C	AD	Male	1.87861	3.49998	206	0.536749	-5.02176	8.77899	0.59202
parasubiculum	eQTLBrain.rs34878901_T	AD	Global	3.6919	3.12918	207	1.17983	-2.44118	9.82499	0.239422
parasubiculum	eQTLBrain.rs34878901_T	AD	Female	1.6181	4.78946	206	0.337846	-7.82455	11.0608	0.735823
parasubiculum	eQTLBrain.rs34878901_T	AD	Male	5.24928	4.14973	206	1.26497	-2.9321	13.4307	0.207311
parasubiculum	eQTLBrain.rs1305062_C	AD	Global	3.76616	3.12685	207	1.20446	-2.36235	9.89466	0.229788
parasubiculum	eQTLBrain.rs1305062_C	AD	Female	1.79712	4.7822	206	0.375794	-7.63121	11.2255	0.707457
parasubiculum	eQTLBrain.rs1305062_C	AD	Male	5.24913	4.14945	206	1.26502	-2.93171	13.43	0.207294
parasubiculum	eQTLBrain.rs769450_A	AD	Global	4.73137	3.08742	207	1.53246	-1.31987	10.7826	0.126935
parasubiculum	eQTLBrain.rs769450_A	AD	Female	3.85206	4.64954	206	0.828481	-5.31474	13.0189	0.408357
parasubiculum	eQTLBrain.rs769450_A	AD	Male	5.42829	4.1401	206	1.31115	-2.73412	13.5907	0.191267
parasubiculum	pQTLCSF.rs769449_A	AD	Global	-2.06776	2.73478	207	-0.756097	-7.42782	3.29231	0.450451
parasubiculum	pQTLCSF.rs769449_A	AD	Female	-5.41196	4.09604	206	-1.32127	-13.4875	2.66357	0.187878
parasubiculum	pQTLCSF.rs769449_A	AD	Male	0.601735	3.66078	206	0.164373	-6.61567	7.81914	0.869599
parasubiculum	pQTLCSF.rs429358_C	AD	Global	-0.883764	2.69482	207	-0.327949	-6.16551	4.39799	0.743282
parasubiculum	pQTLCSF.rs429358_C	AD	Female	-2.38382	3.94189	206	-0.604741	-10.1554	5.3878	0.546017
parasubiculum	pQTLCSF.rs429358_C	AD	Male	0.390172	3.63847	206	0.107235	-6.78325	7.56359	0.914707
parasubiculum	pQTLCSF.rs7412_T	AD	Global	-1.37557	7.12694	207	-0.193009	-15.3441	12.593	0.847141
parasubiculum	pQTLCSF.rs7412_T	AD	Female	2.65316	8.13248	206	0.326242	-13.3804	18.6867	0.744572
parasubiculum	pQTLCSF.rs7412_T	AD	Male	-15.6277	15.5878	206	-1.00256	-46.3597	15.1044	0.31725
parasubiculum	pQTLCSF.rs75627662_T	AD	Global	-2.54678	2.6245	207	-0.970389	-7.6907	2.59714	0.332985
parasubiculum	pQTLCSF.rs75627662_T	AD	Female	-4.50269	3.74811	206	-1.20132	-11.8923	2.88689	0.231005
parasubiculum	pQTLCSF.rs75627662_T	AD	Male	-0.636099	3.70429	206	-0.17172	-7.93928	6.66708	0.863827
presubiculum	PRS_AD	AD	Global	-3.17961	5.49476	207	-0.578663	-13.9491	7.58992	0.563446
presubiculum	PRS_AD	AD	Female	-14.7761	8.90676	206	-1.65897	-32.3361	2.78404	0.0986434
presubiculum	PRS_AD	AD	Male	4.04073	7.00637	206	0.576722	-9.77266	17.8541	0.564757
presubiculum	PRS_ADnoAPOE	AD	Global	-3.16938	5.24754	207	-0.603974	-13.4544	7.11562	0.546523
presubiculum	PRS_ADnoAPOE	AD	Female	-3.27102	7.07016	206	-0.462651	-17.2102	10.6681	0.644103
presubiculum	PRS_ADnoAPOE	AD	Male	-3.04507	7.81375	206	-0.389706	-18.4502	12.3601	0.697156
presubiculum	APOE4	AD	Global	-8.61032	7.76823	200	-1.1084	-23.8358	6.61513	0.269019
presubiculum	APOE4	AD	Female	-10.224	11.0998	199	-0.921093	-32.1124	11.6644	0.358117
presubiculum	APOE4	AD	Male	-7.08913	10.7816	199	-0.657524	-28.3499	14.1716	0.511604
presubiculum	eQTLBrain.rs157584_C	AD	Global	8.13828	7.71301	207	1.05514	-6.97894	23.2555	0.292593
presubiculum	eQTLBrain.rs157584_C	AD	Female	9.16589	11.7085	206	0.782838	-13.918	32.2498	0.434621
presubiculum	eQTLBrain.rs157584_C	AD	Male	7.34796	10.2717	206	0.715361	-12.9031	27.599	0.475196
presubiculum	eQTLBrain.rs157588_T	AD	Global	8.2829	7.73124	207	1.07135	-6.87006	23.4359	0.285258
presubiculum	eQTLBrain.rs157588_T	AD	Female	8.46096	12.1148	206	0.698401	-15.4239	32.3458	0.485714
presubiculum	eQTLBrain.rs157588_T	AD	Male	8.15873	10.1106	206	0.80695	-11.7747	28.0922	0.420626
presubiculum	eQTLBrain.rs157590_C	AD	Global	8.26109	7.67947	207	1.07574	-6.7904	23.3126	0.283297
presubiculum	eQTLBrain.rs157590_C	AD	Female	8.39873	12.115	206	0.693252	-15.4865	32.284	0.488933
presubiculum	eQTLBrain.rs157590_C	AD	Male	8.16605	10.049	206	0.812626	-11.646	27.9781	0.417371
presubiculum	eQTLBrain.rs34878901_T	AD	Global	5.83285	9.02075	207	0.646604	-11.8475	23.5132	0.518605
presubiculum	eQTLBrain.rs34878901_T	AD	Female	0.945495	13.8106	206	0.0684615	-26.2828	28.1738	0.945485
presubiculum	eQTLBrain.rs34878901_T	AD	Male	9.50312	11.9659	206	0.794184	-14.0882	33.0945	0.428002
presubiculum	eQTLBrain.rs1305062_C	AD	Global	5.69817	9.01569	207	0.632028	-11.9723	23.3686	0.528066
presubiculum	eQTLBrain.rs1305062_C	AD	Female	0.645634	13.7907	206	0.0468167	-26.5433	27.8346	0.962705
presubiculum	eQTLBrain.rs1305062_C	AD	Male	9.50348	11.966	206	0.794209	-14.088	33.095	0.427988
presubiculum	eQTLBrain.rs769450_A	AD	Global	5.94931	8.92019	207	0.666949	-11.5339	23.4326	0.505547
presubiculum	eQTLBrain.rs769450_A	AD	Female	4.74951	13.4351	206	0.353515	-21.7384	31.2374	0.724064
presubiculum	eQTLBrain.rs769450_A	AD	Male	6.90025	11.963	206	0.576797	-16.6854	30.4859	0.564706
presubiculum	pQTLCSF.rs769449_A	AD	Global	-16.5955	7.79125	207	-2.13001	-31.8661	-1.3249	0.034351
presubiculum	pQTLCSF.rs769449_A	AD	Female	-23.1607	11.6873	206	-1.98171	-46.2027	-0.118732	0.0488419
presubiculum	pQTLCSF.rs769449_A	AD	Male	-11.3548	10.4454	206	-1.08706	-31.9483	9.23873	0.278278
presubiculum	pQTLCSF.rs429358_C	AD	Global	-7.29709	7.7358	207	-0.943288	-22.459	7.8648	0.346633
presubiculum	pQTLCSF.rs429358_C	AD	Female	-12.4086	11.3126	206	-1.09689	-34.712	9.89468	0.273972
presubiculum	pQTLCSF.rs429358_C	AD	Male	-2.95607	10.4418	206	-0.283099	-23.5426	17.6305	0.777385
presubiculum	pQTLCSF.rs7412_T	AD	Global	13.9269	20.4763	207	0.680148	-26.2059	54.0598	0.497171
presubiculum	pQTLCSF.rs7412_T	AD	Female	15.1516	23.4245	206	0.646828	-31.0309	61.3341	0.518464
presubiculum	pQTLCSF.rs7412_T	AD	Male	9.59442	44.8985	206	0.213691	-78.9251	98.1139	0.830999
presubiculum	pQTLCSF.rs75627662_T	AD	Global	-12.658	7.51397	207	-1.68459	-27.3851	2.06912	0.0935741
presubiculum	pQTLCSF.rs75627662_T	AD	Female	-13.2007	10.7447	206	-1.22858	-34.3844	7.98295	0.220631
presubiculum	pQTLCSF.rs75627662_T	AD	Male	-12.1278	10.6191	206	-1.14208	-33.0638	8.80819	0.254748
subiculum	PRS_AD	AD	Global	-4.61626	7.18593	207	-0.642402	-18.7004	9.46792	0.521323
subiculum	PRS_AD	AD	Female	-20.3985	11.6417	206	-1.75219	-43.3506	2.55367	0.0812289
subiculum	PRS_AD	AD	Male	5.21028	9.15777	206	0.568947	-12.8447	23.2652	0.570012
subiculum	PRS_ADnoAPOE	AD	Global	1.05003	6.86957	207	0.152852	-12.4141	14.5141	0.878664
subiculum	PRS_ADnoAPOE	AD	Female	2.90665	9.25355	206	0.314112	-15.3372	21.1505	0.753754
subiculum	PRS_ADnoAPOE	AD	Male	-1.22076	10.2268	206	-0.119369	-21.3833	18.9418	0.905099
subiculum	APOE4	AD	Global	-24.8244	9.82769	200	-2.52596	-44.0863	-5.56247	0.0123133
subiculum	APOE4	AD	Female	-25.4607	14.0439	199	-1.81294	-53.1546	2.23318	0.0713477
subiculum	APOE4	AD	Male	-24.2245	13.6412	199	-1.77584	-51.1243	2.67525	0.0772874
subiculum	eQTLBrain.rs157584_C	AD	Global	11.4557	10.0845	207	1.13597	-8.30962	31.221	0.257284
subiculum	eQTLBrain.rs157584_C	AD	Female	12.0409	15.309	206	0.786525	-18.1414	42.2232	0.432464
subiculum	eQTLBrain.rs157584_C	AD	Male	11.0056	13.4303	206	0.819463	-15.4728	37.484	0.413469
subiculum	eQTLBrain.rs157588_T	AD	Global	11.9913	10.1063	207	1.18651	-7.81678	31.7994	0.23678
subiculum	eQTLBrain.rs157588_T	AD	Female	10.7207	15.8361	206	0.676976	-20.501	41.9423	0.499181
subiculum	eQTLBrain.rs157588_T	AD	Male	12.8773	13.2163	206	0.974353	-13.1792	38.9339	0.331024
subiculum	eQTLBrain.rs157590_C	AD	Global	11.9815	10.0385	207	1.19356	-7.69359	31.6566	0.234018
subiculum	eQTLBrain.rs157590_C	AD	Female	10.6221	15.8361	206	0.670753	-20.5995	41.8436	0.503129
subiculum	eQTLBrain.rs157590_C	AD	Male	12.9201	13.1355	206	0.983605	-12.9771	38.8173	0.326463
subiculum	eQTLBrain.rs34878901_T	AD	Global	18.1613	11.7436	207	1.54648	-4.85575	41.1784	0.123515
subiculum	eQTLBrain.rs34878901_T	AD	Female	16.8651	17.9885	206	0.93755	-18.6	52.3301	0.349574
subiculum	eQTLBrain.rs34878901_T	AD	Male	19.1348	15.5857	206	1.22771	-11.5932	49.8627	0.220955
subiculum	eQTLBrain.rs1305062_C	AD	Global	18.8604	11.7311	207	1.60773	-4.13211	41.853	0.109419
subiculum	eQTLBrain.rs1305062_C	AD	Female	18.4978	17.9544	206	1.03027	-16.9002	53.8959	0.304093
subiculum	eQTLBrain.rs1305062_C	AD	Male	19.1335	15.5788	206	1.22817	-11.5809	49.8479	0.220783
subiculum	eQTLBrain.rs769450_A	AD	Global	16.4807	11.6241	207	1.41781	-6.30205	39.2634	0.15775
subiculum	eQTLBrain.rs769450_A	AD	Female	18.9658	17.5066	206	1.08335	-15.5493	53.4808	0.279919
subiculum	eQTLBrain.rs769450_A	AD	Male	14.5111	15.5884	206	0.930887	-16.2222	45.2444	0.353002
subiculum	pQTLCSF.rs769449_A	AD	Global	-28.8495	10.1052	207	-2.85492	-48.6554	-9.04368	0.0047429
subiculum	pQTLCSF.rs769449_A	AD	Female	-35.126	15.1679	206	-2.31581	-65.0302	-5.22179	0.0215524
subiculum	pQTLCSF.rs769449_A	AD	Male	-23.8394	13.5561	206	-1.75857	-50.5659	2.88714	0.0801355
subiculum	pQTLCSF.rs429358_C	AD	Global	-25.1935	9.98801	207	-2.52237	-44.7696	-5.61736	0.012409
subiculum	pQTLCSF.rs429358_C	AD	Female	-33.0983	14.6002	206	-2.26697	-61.8833	-4.31323	0.0244305
subiculum	pQTLCSF.rs429358_C	AD	Male	-18.4803	13.4764	206	-1.37131	-45.0497	8.08908	0.171771
subiculum	pQTLCSF.rs7412_T	AD	Global	30.0718	26.7319	207	1.12494	-22.3217	82.4653	0.261916
subiculum	pQTLCSF.rs7412_T	AD	Female	22.0228	30.5594	206	0.720654	-38.2266	82.2721	0.47194
subiculum	pQTLCSF.rs7412_T	AD	Male	58.5461	58.5743	206	0.999519	-56.9358	174.028	0.318716
subiculum	pQTLCSF.rs75627662_T	AD	Global	-21.5302	9.78179	207	-2.20104	-40.7021	-2.35819	0.0288383
subiculum	pQTLCSF.rs75627662_T	AD	Female	-20.3924	13.9873	206	-1.45792	-47.9691	7.1843	0.146386
subiculum	pQTLCSF.rs75627662_T	AD	Male	-22.6416	13.8238	206	-1.63787	-49.8959	4.61264	0.102975
Whole_hippocampus	PRS_AD	AD	Global	-41.6732	53.5467	207	-0.778259	-146.623	63.2764	0.437305
Whole_hippocampus	PRS_AD	AD	Female	-213.865	86.0353	206	-2.48579	-383.488	-44.2429	0.013722
Whole_hippocampus	PRS_AD	AD	Male	65.5396	67.6784	206	0.968398	-67.8915	198.971	0.333981
Whole_hippocampus	PRS_ADnoAPOE	AD	Global	15.7641	51.2043	207	0.307867	-84.5945	116.123	0.758493
Whole_hippocampus	PRS_ADnoAPOE	AD	Female	14.1718	68.9888	206	0.205421	-121.843	150.186	0.837446
Whole_hippocampus	PRS_ADnoAPOE	AD	Male	17.7116	76.2446	206	0.2323	-132.608	168.031	0.816535
Whole_hippocampus	APOE4	AD	Global	-192.783	72.2165	200	-2.66952	-334.325	-51.2414	0.00822022
Whole_hippocampus	APOE4	AD	Female	-257.936	102.995	199	-2.50434	-461.038	-54.8332	0.013071
Whole_hippocampus	APOE4	AD	Male	-131.363	100.042	199	-1.31308	-328.642	65.9154	0.190668
Whole_hippocampus	eQTLBrain.rs157584_C	AD	Global	42.2671	75.3575	207	0.560888	-105.431	189.965	0.575481
Whole_hippocampus	eQTLBrain.rs157584_C	AD	Female	69.649	114.37	206	0.60898	-155.837	295.135	0.543209
Whole_hippocampus	eQTLBrain.rs157584_C	AD	Male	21.2078	100.335	206	0.21137	-176.607	219.022	0.832807
Whole_hippocampus	eQTLBrain.rs157588_T	AD	Global	56.4906	75.4972	207	0.748247	-91.4812	204.462	0.45516
Whole_hippocampus	eQTLBrain.rs157588_T	AD	Female	73.4921	118.293	206	0.62127	-159.729	306.713	0.535109
Whole_hippocampus	eQTLBrain.rs157588_T	AD	Male	44.635	98.7236	206	0.452121	-150.003	239.273	0.651657
Whole_hippocampus	eQTLBrain.rs157590_C	AD	Global	56.2801	74.9928	207	0.750474	-90.703	203.263	0.453821
Whole_hippocampus	eQTLBrain.rs157590_C	AD	Female	73.1522	118.297	206	0.618375	-160.077	306.381	0.537011
Whole_hippocampus	eQTLBrain.rs157590_C	AD	Male	44.6305	98.1236	206	0.45484	-148.825	238.086	0.649703
Whole_hippocampus	eQTLBrain.rs34878901_T	AD	Global	112.163	87.708	207	1.27882	-59.7417	284.067	0.202392
Whole_hippocampus	eQTLBrain.rs34878901_T	AD	Female	174.71	134.227	206	1.3016	-89.925	439.345	0.194507
Whole_hippocampus	eQTLBrain.rs34878901_T	AD	Male	65.1913	116.298	206	0.560553	-164.096	294.479	0.575712
Whole_hippocampus	eQTLBrain.rs1305062_C	AD	Global	115.584	87.633	207	1.31895	-56.174	287.341	0.188643
Whole_hippocampus	eQTLBrain.rs1305062_C	AD	Female	182.497	133.98	206	1.36212	-81.6519	446.646	0.174649
Whole_hippocampus	eQTLBrain.rs1305062_C	AD	Male	65.188	116.253	206	0.560742	-164.01	294.386	0.575583
Whole_hippocampus	eQTLBrain.rs769450_A	AD	Global	114.804	86.7115	207	1.32398	-55.1474	284.755	0.186971
Whole_hippocampus	eQTLBrain.rs769450_A	AD	Female	205.398	130.33	206	1.57598	-51.5548	462.351	0.116566
Whole_hippocampus	eQTLBrain.rs769450_A	AD	Male	43.0017	116.05	206	0.370543	-185.797	271.801	0.711359
Whole_hippocampus	pQTLCSF.rs769449_A	AD	Global	-201.692	75.5136	207	-2.67093	-349.696	-53.6878	0.00816542
Whole_hippocampus	pQTLCSF.rs769449_A	AD	Female	-272.489	113.237	206	-2.40636	-495.741	-49.2369	0.0169953
Whole_hippocampus	pQTLCSF.rs769449_A	AD	Male	-145.178	101.204	206	-1.43451	-344.707	54.3508	0.152944
Whole_hippocampus	pQTLCSF.rs429358_C	AD	Global	-204.809	74.2446	207	-2.75857	-350.326	-59.2924	0.0063253
Whole_hippocampus	pQTLCSF.rs429358_C	AD	Female	-317.089	108.143	206	-2.93214	-530.297	-103.881	0.00374705
Whole_hippocampus	pQTLCSF.rs429358_C	AD	Male	-109.454	99.8187	206	-1.09653	-306.252	87.3428	0.274126
Whole_hippocampus	pQTLCSF.rs7412_T	AD	Global	153.168	199.612	207	0.767328	-238.065	544.401	0.443761
Whole_hippocampus	pQTLCSF.rs7412_T	AD	Female	98.5157	228.222	206	0.431665	-351.435	548.467	0.666436
Whole_hippocampus	pQTLCSF.rs7412_T	AD	Male	346.507	437.441	206	0.792124	-515.928	1208.94	0.4292
Whole_hippocampus	pQTLCSF.rs75627662_T	AD	Global	-151.433	73.0176	207	-2.07393	-294.545	-8.32153	0.0393231
Whole_hippocampus	pQTLCSF.rs75627662_T	AD	Female	-158.033	104.412	206	-1.51356	-363.886	47.8195	0.131671
Whole_hippocampus	pQTLCSF.rs75627662_T	AD	Male	-144.986	103.191	206	-1.40503	-348.432	58.4596	0.161519

### Sheet: S10-Longitudinal-timegenetic-ef
S10. Results for the PRS/SNP*time effect on hippocampal volumes shown in Figures 5.
PRS	Hippocampal volume	Strata	Effect	SE	lower_2.5	upper_97.5	p_value	pvalue_corrected	p_value_symbol	pvalue_corrected_symbol
AD_predisposition	Whole_hippocampus	All	-28.67	6.784	-41.966	-15.374	0	0	***	***
ADnoAPOE_predisposition	Whole_hippocampus	All	-4.706	6.618	-17.677	8.265	0.477	0.5724
APOE4	Whole_hippocampus	All	-18.371	4.22	-26.643	-10.099	0	0	***	***
eQTLBrain.rs157584_C	Whole_hippocampus	All	-0.614	3.794	-8.051	6.822	0.871	0.996
eQTLBrain.rs157588_T	Whole_hippocampus	All	0.436	3.782	-6.975	7.848	0.908	0.996
eQTLBrain.rs157590_C	Whole_hippocampus	All	0.858	3.799	-6.587	8.303	0.821	0.996
eQTLBrain.rs34878901_T	Whole_hippocampus	All	-0.614	4.056	-8.564	7.336	0.88	0.996
eQTLBrain.rs1305062_C	Whole_hippocampus	All	-1.204	4.053	-9.148	6.739	0.766	0.996
eQTLBrain.rs769450_A	Whole_hippocampus	All	-1.73	4.047	-9.661	6.201	0.669	0.996
pQTLCSF.rs769449_A	Whole_hippocampus	All	-15.753	4.427	-24.429	-7.077	0	0	***	***
pQTLCSF.rs429358_C	Whole_hippocampus	All	-15.42	4.219	-23.69	-7.15	0	0	***	***
pQTLCSF.rs7412_T	Whole_hippocampus	All	16.971	9.297	-1.251	35.192	0.068	0.209231	·
pQTLCSF.rs75627662_T	Whole_hippocampus	All	-10.284	4.147	-18.412	-2.157	0.013	0.0472727	*	*
AD_predisposition	subiculum	All	-3.817	0.934	-5.648	-1.986	0	0	***	***
ADnoAPOE_predisposition	subiculum	All	-0.717	0.909	-2.499	1.065	0.43	0.5724
APOE4	subiculum	All	-2.608	0.582	-3.749	-1.467	0	0	***	***
eQTLBrain.rs157584_C	subiculum	All	0.022	0.523	-1.002	1.047	0.966	0.996
eQTLBrain.rs157588_T	subiculum	All	0.152	0.521	-0.868	1.173	0.77	0.996
eQTLBrain.rs157590_C	subiculum	All	0.265	0.523	-0.76	1.29	0.612	0.996
eQTLBrain.rs34878901_T	subiculum	All	-0.259	0.558	-1.353	0.835	0.642	0.996
eQTLBrain.rs1305062_C	subiculum	All	-0.332	0.557	-1.425	0.76	0.551	0.996
eQTLBrain.rs769450_A	subiculum	All	-0.458	0.557	-1.549	0.633	0.411	0.822
pQTLCSF.rs769449_A	subiculum	All	-2.559	0.608	-3.751	-1.367	0	0	***	***
pQTLCSF.rs429358_C	subiculum	All	-2.089	0.582	-3.229	-0.949	0	0	***	***
pQTLCSF.rs7412_T	subiculum	All	2.1	1.277	-0.402	4.602	0.1	0.285714	·
pQTLCSF.rs75627662_T	subiculum	All	-1.801	0.569	-2.917	-0.685	0.002	0.01	**	**
AD_predisposition	presubiculum	All	-3.617	0.888	-5.357	-1.878	0	0	***	***
ADnoAPOE_predisposition	presubiculum	All	0.076	0.863	-1.615	1.767	0.93	0.93
APOE4	presubiculum	All	-2.711	0.551	-3.791	-1.631	0	0	***	***
eQTLBrain.rs157584_C	presubiculum	All	-0.003	0.499	-0.98	0.975	0.996	0.996
eQTLBrain.rs157588_T	presubiculum	All	0.16	0.496	-0.813	1.133	0.747	0.996
eQTLBrain.rs157590_C	presubiculum	All	0.183	0.499	-0.794	1.16	0.713	0.996
eQTLBrain.rs34878901_T	presubiculum	All	0.088	0.532	-0.954	1.13	0.868	0.996
eQTLBrain.rs1305062_C	presubiculum	All	0.019	0.531	-1.021	1.059	0.972	0.996
eQTLBrain.rs769450_A	presubiculum	All	-0.015	0.53	-1.055	1.025	0.978	0.996
pQTLCSF.rs769449_A	presubiculum	All	-2.089	0.579	-3.223	-0.955	0	0	***	***
pQTLCSF.rs429358_C	presubiculum	All	-2.353	0.551	-3.433	-1.273	0	0	***	***
pQTLCSF.rs7412_T	presubiculum	All	1.898	1.207	-0.467	4.264	0.116	0.309333
pQTLCSF.rs75627662_T	presubiculum	All	-1.252	0.542	-2.315	-0.19	0.021	0.07	*	·
AD_predisposition	parasubiculum	All	-0.452	0.223	-0.889	-0.014	0.043	0.0645	*	·
ADnoAPOE_predisposition	parasubiculum	All	0.108	0.214	-0.312	0.528	0.613	0.668727
APOE4	parasubiculum	All	-0.385	0.138	-0.656	-0.114	0.005	0.00857143	**	**
eQTLBrain.rs157584_C	parasubiculum	All	0.153	0.124	-0.091	0.397	0.218	0.484444
eQTLBrain.rs157588_T	parasubiculum	All	0.154	0.124	-0.089	0.396	0.214	0.484444
eQTLBrain.rs157590_C	parasubiculum	All	0.156	0.124	-0.087	0.4	0.208	0.484444
eQTLBrain.rs34878901_T	parasubiculum	All	0.117	0.132	-0.142	0.377	0.376	0.791579
eQTLBrain.rs1305062_C	parasubiculum	All	0.097	0.132	-0.162	0.356	0.461	0.878095
eQTLBrain.rs769450_A	parasubiculum	All	0.056	0.132	-0.203	0.315	0.671	0.996
pQTLCSF.rs769449_A	parasubiculum	All	-0.46	0.144	-0.743	-0.177	0.001	0.00571429	***	**
pQTLCSF.rs429358_C	parasubiculum	All	-0.361	0.138	-0.632	-0.09	0.009	0.036	**	*
pQTLCSF.rs7412_T	parasubiculum	All	-0.004	0.301	-0.593	0.585	0.99	0.996
pQTLCSF.rs75627662_T	parasubiculum	All	-0.35	0.134	-0.613	-0.086	0.009	0.036	**	*
AD_predisposition	Whole_hippocampus	CN	-14.963	12.202	-38.878	8.952	0.22	0.555
ADnoAPOE_predisposition	Whole_hippocampus	CN	0.268	9.157	-17.679	18.215	0.977	0.977
APOE4	Whole_hippocampus	CN	-8.421	6.8	-21.75	4.907	0.216	0.555
eQTLBrain.rs157584_C	Whole_hippocampus	CN	-5.542	5.127	-15.592	4.508	0.28	0.878261
eQTLBrain.rs157588_T	Whole_hippocampus	CN	-4.392	5.098	-14.384	5.599	0.389	0.878261
eQTLBrain.rs157590_C	Whole_hippocampus	CN	-4.033	5.151	-14.129	6.064	0.434	0.878261
eQTLBrain.rs34878901_T	Whole_hippocampus	CN	-4.056	5.183	-14.214	6.101	0.434	0.878261
eQTLBrain.rs1305062_C	Whole_hippocampus	CN	-4.256	5.153	-14.355	5.843	0.409	0.878261
eQTLBrain.rs769450_A	Whole_hippocampus	CN	-5.236	5.106	-15.243	4.771	0.305	0.878261
pQTLCSF.rs769449_A	Whole_hippocampus	CN	-2.454	7.582	-17.315	12.407	0.746	0.995
pQTLCSF.rs429358_C	Whole_hippocampus	CN	-5.979	6.663	-19.038	7.081	0.37	0.878261
pQTLCSF.rs7412_T	Whole_hippocampus	CN	14.6	10.855	-6.675	35.875	0.179	0.878261
pQTLCSF.rs75627662_T	Whole_hippocampus	CN	3.22	6.613	-9.741	16.181	0.626	0.995
AD_predisposition	subiculum	CN	-1.51	1.683	-4.808	1.788	0.37	0.555
ADnoAPOE_predisposition	subiculum	CN	0.395	1.262	-2.08	2.869	0.755	0.966
APOE4	subiculum	CN	-1.061	0.936	-2.895	0.774	0.257	0.555
eQTLBrain.rs157584_C	subiculum	CN	-0.743	0.706	-2.127	0.642	0.293	0.878261
eQTLBrain.rs157588_T	subiculum	CN	-0.638	0.702	-2.015	0.739	0.364	0.878261
eQTLBrain.rs157590_C	subiculum	CN	-0.473	0.71	-1.866	0.919	0.505	0.878261
eQTLBrain.rs34878901_T	subiculum	CN	-0.72	0.713	-2.118	0.678	0.313	0.878261
eQTLBrain.rs1305062_C	subiculum	CN	-0.802	0.709	-2.191	0.587	0.258	0.878261
eQTLBrain.rs769450_A	subiculum	CN	-1.067	0.701	-2.441	0.307	0.128	0.878261
pQTLCSF.rs769449_A	subiculum	CN	-0.53	1.042	-2.573	1.513	0.611	0.995
pQTLCSF.rs429358_C	subiculum	CN	-0.642	0.919	-2.443	1.159	0.485	0.878261
pQTLCSF.rs7412_T	subiculum	CN	1.45	1.506	-1.502	4.402	0.336	0.878261
pQTLCSF.rs75627662_T	subiculum	CN	0.159	0.911	-1.626	1.945	0.861	0.995
AD_predisposition	presubiculum	CN	-1.556	1.479	-4.456	1.343	0.293	0.555
ADnoAPOE_predisposition	presubiculum	CN	0.276	1.117	-1.914	2.466	0.805	0.966
APOE4	presubiculum	CN	-0.761	0.819	-2.367	0.845	0.353	0.555
eQTLBrain.rs157584_C	presubiculum	CN	-0.005	0.627	-1.234	1.223	0.993	0.995
eQTLBrain.rs157588_T	presubiculum	CN	-0.004	0.623	-1.226	1.217	0.995	0.995
eQTLBrain.rs157590_C	presubiculum	CN	-0.044	0.63	-1.278	1.19	0.944	0.995
eQTLBrain.rs34878901_T	presubiculum	CN	-0.031	0.63	-1.267	1.204	0.96	0.995
eQTLBrain.rs1305062_C	presubiculum	CN	-0.043	0.627	-1.272	1.185	0.945	0.995
eQTLBrain.rs769450_A	presubiculum	CN	-0.057	0.622	-1.276	1.162	0.927	0.995
pQTLCSF.rs769449_A	presubiculum	CN	0.276	0.912	-1.512	2.065	0.762	0.995
pQTLCSF.rs429358_C	presubiculum	CN	-0.776	0.809	-2.361	0.81	0.338	0.878261
pQTLCSF.rs7412_T	presubiculum	CN	1.256	1.353	-1.396	3.908	0.353	0.878261
pQTLCSF.rs75627662_T	presubiculum	CN	0.589	0.802	-0.983	2.16	0.463	0.878261
AD_predisposition	parasubiculum	CN	-0.02	0.405	-0.815	0.774	0.96	0.977
ADnoAPOE_predisposition	parasubiculum	CN	0.274	0.305	-0.325	0.872	0.37	0.555
APOE4	parasubiculum	CN	-0.236	0.222	-0.673	0.2	0.288	0.555
eQTLBrain.rs157584_C	parasubiculum	CN	-0.135	0.172	-0.471	0.201	0.432	0.878261
eQTLBrain.rs157588_T	parasubiculum	CN	-0.129	0.171	-0.463	0.206	0.451	0.878261
eQTLBrain.rs157590_C	parasubiculum	CN	-0.139	0.172	-0.477	0.199	0.42	0.878261
eQTLBrain.rs34878901_T	parasubiculum	CN	0.023	0.173	-0.315	0.361	0.893	0.995
eQTLBrain.rs1305062_C	parasubiculum	CN	0.007	0.172	-0.33	0.343	0.969	0.995
eQTLBrain.rs769450_A	parasubiculum	CN	-0.017	0.17	-0.351	0.316	0.919	0.995
pQTLCSF.rs769449_A	parasubiculum	CN	-0.024	0.249	-0.512	0.465	0.924	0.995
pQTLCSF.rs429358_C	parasubiculum	CN	-0.176	0.221	-0.609	0.258	0.426	0.878261
pQTLCSF.rs7412_T	parasubiculum	CN	-0.031	0.373	-0.762	0.7	0.933	0.995
pQTLCSF.rs75627662_T	parasubiculum	CN	0.005	0.22	-0.425	0.436	0.981	0.995
AD_predisposition	Whole_hippocampus	MCI	-38.352	9.748	-57.457	-19.247	0	0	***	***
ADnoAPOE_predisposition	Whole_hippocampus	MCI	-15.402	10.432	-35.849	5.045	0.14	0.1836
APOE4	Whole_hippocampus	MCI	-28.848	6.209	-41.016	-16.68	0	0	***	***
eQTLBrain.rs157584_C	Whole_hippocampus	MCI	3.886	6.091	-8.052	15.823	0.523	0.65375
eQTLBrain.rs157588_T	Whole_hippocampus	MCI	5.008	6.061	-6.871	16.887	0.409	0.573333
eQTLBrain.rs157590_C	Whole_hippocampus	MCI	5.686	6.073	-6.216	17.588	0.349	0.573333
eQTLBrain.rs34878901_T	Whole_hippocampus	MCI	7.179	6.682	-5.917	20.276	0.283	0.566
eQTLBrain.rs1305062_C	Whole_hippocampus	MCI	6.66	6.711	-6.494	19.813	0.321	0.573333
eQTLBrain.rs769450_A	Whole_hippocampus	MCI	5.924	6.774	-7.353	19.2	0.382	0.573333
pQTLCSF.rs769449_A	Whole_hippocampus	MCI	-23.823	6.421	-36.408	-11.238	0	0	***	***
pQTLCSF.rs429358_C	Whole_hippocampus	MCI	-24.525	6.337	-36.945	-12.104	0	0	***	***
pQTLCSF.rs7412_T	Whole_hippocampus	MCI	19.653	16.925	-13.52	52.825	0.246	0.566
pQTLCSF.rs75627662_T	Whole_hippocampus	MCI	-19.231	6.173	-31.329	-7.133	0.002	0.008	**	**
AD_predisposition	subiculum	MCI	-4.716	1.322	-7.308	-2.124	0	0	***	***
ADnoAPOE_predisposition	subiculum	MCI	-2.016	1.41	-4.778	0.747	0.153	0.1836
APOE4	subiculum	MCI	-3.966	0.845	-5.623	-2.309	0	0	***	***
eQTLBrain.rs157584_C	subiculum	MCI	0.745	0.826	-0.875	2.365	0.368	0.573333
eQTLBrain.rs157588_T	subiculum	MCI	0.909	0.822	-0.702	2.52	0.269	0.566
eQTLBrain.rs157590_C	subiculum	MCI	1.015	0.823	-0.599	2.629	0.218	0.545
eQTLBrain.rs34878901_T	subiculum	MCI	0.803	0.908	-0.977	2.583	0.376	0.573333
eQTLBrain.rs1305062_C	subiculum	MCI	0.772	0.911	-1.014	2.559	0.397	0.573333
eQTLBrain.rs769450_A	subiculum	MCI	0.727	0.92	-1.077	2.53	0.43	0.573333
pQTLCSF.rs769449_A	subiculum	MCI	-3.74	0.866	-5.437	-2.042	0	0	***	***
pQTLCSF.rs429358_C	subiculum	MCI	-3.322	0.861	-5.01	-1.635	0	0	***	***
pQTLCSF.rs7412_T	subiculum	MCI	2.035	2.276	-2.426	6.497	0.371	0.573333
pQTLCSF.rs75627662_T	subiculum	MCI	-3.2	0.832	-4.83	-1.57	0	0	***	***
AD_predisposition	presubiculum	MCI	-4.932	1.242	-7.366	-2.498	0	0	***	***
ADnoAPOE_predisposition	presubiculum	MCI	-0.876	1.329	-3.482	1.729	0.51	0.556364
APOE4	presubiculum	MCI	-3.503	0.798	-5.066	-1.94	0	0	***	***
eQTLBrain.rs157584_C	presubiculum	MCI	0.044	0.786	-1.496	1.585	0.955	0.988
eQTLBrain.rs157588_T	presubiculum	MCI	0.362	0.781	-1.169	1.893	0.643	0.734857
eQTLBrain.rs157590_C	presubiculum	MCI	0.438	0.782	-1.095	1.971	0.576	0.688235
eQTLBrain.rs34878901_T	presubiculum	MCI	0.243	0.864	-1.451	1.938	0.778	0.864444
eQTLBrain.rs1305062_C	presubiculum	MCI	0.156	0.867	-1.542	1.855	0.857	0.926486
eQTLBrain.rs769450_A	presubiculum	MCI	0.013	0.876	-1.703	1.729	0.988	0.988
pQTLCSF.rs769449_A	presubiculum	MCI	-3.207	0.817	-4.808	-1.606	0	0	***	***
pQTLCSF.rs429358_C	presubiculum	MCI	-3.029	0.81	-4.616	-1.441	0	0	***	***
pQTLCSF.rs7412_T	presubiculum	MCI	2.31	2.11	-1.827	6.446	0.274	0.566
pQTLCSF.rs75627662_T	presubiculum	MCI	-2.391	0.786	-3.932	-0.85	0.002	0.008	**	**
AD_predisposition	parasubiculum	MCI	-0.684	0.301	-1.274	-0.094	0.023	0.0345	*	*
ADnoAPOE_predisposition	parasubiculum	MCI	-0.065	0.316	-0.685	0.555	0.838	0.838
APOE4	parasubiculum	MCI	-0.446	0.194	-0.825	-0.066	0.021	0.0345	*	*
eQTLBrain.rs157584_C	parasubiculum	MCI	0.369	0.187	0.002	0.736	0.049	0.130667	*
eQTLBrain.rs157588_T	parasubiculum	MCI	0.375	0.186	0.011	0.739	0.043	0.122857	*
eQTLBrain.rs157590_C	parasubiculum	MCI	0.376	0.186	0.012	0.74	0.043	0.122857	*
eQTLBrain.rs34878901_T	parasubiculum	MCI	0.166	0.207	-0.24	0.572	0.423	0.573333
eQTLBrain.rs1305062_C	parasubiculum	MCI	0.15	0.207	-0.256	0.557	0.469	0.605161
eQTLBrain.rs769450_A	parasubiculum	MCI	0.115	0.21	-0.297	0.526	0.585	0.688235
pQTLCSF.rs769449_A	parasubiculum	MCI	-0.663	0.195	-1.046	-0.28	0.001	0.005	***	**
pQTLCSF.rs429358_C	parasubiculum	MCI	-0.454	0.196	-0.837	-0.071	0.02	0.0666667	*	·
pQTLCSF.rs7412_T	parasubiculum	MCI	-0.017	0.499	-0.995	0.961	0.972	0.988
pQTLCSF.rs75627662_T	parasubiculum	MCI	-0.549	0.187	-0.915	-0.183	0.003	0.0109091	**	*
AD_predisposition	Whole_hippocampus	AD	-16.226	15.465	-46.537	14.086	0.294	0.6855
ADnoAPOE_predisposition	Whole_hippocampus	AD	22.689	17.949	-12.491	57.869	0.206	0.618
APOE4	Whole_hippocampus	AD	3.687	10.132	-16.172	23.547	0.716	0.9012
eQTLBrain.rs157584_C	Whole_hippocampus	AD	-1.937	10.029	-21.595	17.72	0.847	0.969
eQTLBrain.rs157588_T	Whole_hippocampus	AD	-2.662	10.167	-22.59	17.266	0.793	0.969
eQTLBrain.rs157590_C	Whole_hippocampus	AD	-2.651	10.16	-22.564	17.262	0.794	0.969
eQTLBrain.rs34878901_T	Whole_hippocampus	AD	-18.294	11.565	-40.96	4.373	0.114	0.76
eQTLBrain.rs1305062_C	Whole_hippocampus	AD	-20.269	11.551	-42.909	2.371	0.079	0.76	·
eQTLBrain.rs769450_A	Whole_hippocampus	AD	-18.755	11.292	-40.887	3.377	0.097	0.76	·
pQTLCSF.rs769449_A	Whole_hippocampus	AD	-2.268	10.28	-22.417	17.88	0.825	0.969
pQTLCSF.rs429358_C	Whole_hippocampus	AD	2.581	9.894	-16.81	21.973	0.794	0.969
pQTLCSF.rs7412_T	Whole_hippocampus	AD	13.178	29.923	-45.469	71.825	0.66	0.969
pQTLCSF.rs75627662_T	Whole_hippocampus	AD	1.62	9.877	-17.738	20.978	0.87	0.969
AD_predisposition	subiculum	AD	-3.749	2.257	-8.174	0.675	0.097	0.582	·
ADnoAPOE_predisposition	subiculum	AD	1.989	2.672	-3.248	7.226	0.457	0.6855
APOE4	subiculum	AD	0.005	1.496	-2.926	2.937	0.997	0.997
eQTLBrain.rs157584_C	subiculum	AD	-0.461	1.478	-3.358	2.436	0.755	0.969
eQTLBrain.rs157588_T	subiculum	AD	-0.464	1.498	-3.4	2.473	0.757	0.969
eQTLBrain.rs157590_C	subiculum	AD	-0.467	1.497	-3.402	2.467	0.755	0.969
eQTLBrain.rs34878901_T	subiculum	AD	-3.026	1.703	-6.363	0.312	0.076	0.76	·
eQTLBrain.rs1305062_C	subiculum	AD	-3.245	1.701	-6.579	0.089	0.056	0.76	·
eQTLBrain.rs769450_A	subiculum	AD	-3.081	1.664	-6.342	0.181	0.064	0.76	·
pQTLCSF.rs769449_A	subiculum	AD	-0.916	1.513	-3.883	2.05	0.545	0.969
pQTLCSF.rs429358_C	subiculum	AD	0.064	1.46	-2.798	2.925	0.965	0.969
pQTLCSF.rs7412_T	subiculum	AD	4.485	4.392	-4.122	13.093	0.307	0.969
pQTLCSF.rs75627662_T	subiculum	AD	-0.058	1.457	-2.913	2.798	0.969	0.969
AD_predisposition	presubiculum	AD	-0.777	2.445	-5.569	4.015	0.751	0.9012
ADnoAPOE_predisposition	presubiculum	AD	3.933	2.833	-1.619	9.485	0.165	0.618
APOE4	presubiculum	AD	-2.802	1.587	-5.913	0.309	0.077	0.582	·
eQTLBrain.rs157584_C	presubiculum	AD	-0.185	1.597	-3.316	2.946	0.908	0.969
eQTLBrain.rs157588_T	presubiculum	AD	-0.288	1.62	-3.464	2.887	0.859	0.969
eQTLBrain.rs157590_C	presubiculum	AD	-0.251	1.619	-3.425	2.922	0.877	0.969
eQTLBrain.rs34878901_T	presubiculum	AD	0.115	1.853	-3.518	3.747	0.951	0.969
eQTLBrain.rs1305062_C	presubiculum	AD	-0.098	1.853	-3.73	3.533	0.958	0.969
eQTLBrain.rs769450_A	presubiculum	AD	0.116	1.81	-3.431	3.663	0.949	0.969
pQTLCSF.rs769449_A	presubiculum	AD	-1.024	1.627	-4.213	2.164	0.529	0.969
pQTLCSF.rs429358_C	presubiculum	AD	-2.239	1.557	-5.291	0.812	0.15	0.857143
pQTLCSF.rs7412_T	presubiculum	AD	3.447	4.751	-5.866	12.759	0.468	0.969
pQTLCSF.rs75627662_T	presubiculum	AD	0.121	1.569	-2.955	3.197	0.939	0.969
AD_predisposition	parasubiculum	AD	0.015	0.642	-1.243	1.273	0.982	0.997
ADnoAPOE_predisposition	parasubiculum	AD	0.611	0.75	-0.859	2.082	0.415	0.6855
APOE4	parasubiculum	AD	-0.317	0.419	-1.139	0.505	0.449	0.6855
eQTLBrain.rs157584_C	parasubiculum	AD	0.142	0.422	-0.685	0.968	0.737	0.969
eQTLBrain.rs157588_T	parasubiculum	AD	0.066	0.428	-0.774	0.906	0.878	0.969
eQTLBrain.rs157590_C	parasubiculum	AD	0.103	0.428	-0.737	0.942	0.81	0.969
eQTLBrain.rs34878901_T	parasubiculum	AD	0.302	0.486	-0.652	1.255	0.535	0.969
eQTLBrain.rs1305062_C	parasubiculum	AD	0.258	0.486	-0.695	1.211	0.596	0.969
eQTLBrain.rs769450_A	parasubiculum	AD	0.081	0.475	-0.85	1.011	0.865	0.969
pQTLCSF.rs769449_A	parasubiculum	AD	-0.26	0.43	-1.102	0.582	0.545	0.969
pQTLCSF.rs429358_C	parasubiculum	AD	-0.251	0.412	-1.06	0.557	0.542	0.969
pQTLCSF.rs7412_T	parasubiculum	AD	-0.087	1.263	-2.562	2.388	0.945	0.969
pQTLCSF.rs75627662_T	parasubiculum	AD	-0.196	0.413	-1.006	0.614	0.635	0.969

### Sheet: S11-Longitudinal-DxSpecificAtro
S11. Results for atrophy rates on hippocampal volumes by diagnostic stage shown in Figures 6
PRS	Hippocampal volume	Level	DX.group	Effect	SE	df	lower_2.5	upper_97.5	p_value	pvalue_corrected
AD_predisposition	Whole_hippocampus	Low-Intermediate	CN	-70.9048	4.31801	715.34	-79.3823	-62.4273	0.302931	0.650596
AD_predisposition	Whole_hippocampus	High	CN	-85.8244	13.8132	722.179	-112.943	-58.7056	0.302931	0.650596
AD_predisposition	Whole_hippocampus	Low-Intermediate	MCI	-122.314	4.4481	759.21	-131.046	-113.582	9.56499e-06	6.88679e-05
AD_predisposition	Whole_hippocampus	High	MCI	-160.989	7.44761	716.671	-175.611	-146.367	9.56499e-06	6.88679e-05
AD_predisposition	Whole_hippocampus	Low-Intermediate	AD	-167.343	8.34736	1635.75	-183.716	-150.971	0.561374	0.721767
AD_predisposition	Whole_hippocampus	High	AD	-176.88	14.1365	1636.44	-204.608	-149.153	0.561374	0.721767
ADnoAPOE_predisposition	Whole_hippocampus	Low-Intermediate	CN	-72.3464	4.60841	713.455	-81.3941	-63.2988	0.948234	0.981545
ADnoAPOE_predisposition	Whole_hippocampus	High	CN	-71.635	9.93701	749.676	-91.1427	-52.1274	0.948234	0.981545
ADnoAPOE_predisposition	Whole_hippocampus	Low-Intermediate	MCI	-129.139	4.41283	770.874	-137.801	-120.476	0.111331	0.368593
ADnoAPOE_predisposition	Whole_hippocampus	High	MCI	-143.813	8.07772	698.264	-159.672	-127.953	0.111331	0.368593
ADnoAPOE_predisposition	Whole_hippocampus	Low-Intermediate	AD	-173.718	7.95372	1609.15	-189.319	-158.117	0.243546	0.626261
ADnoAPOE_predisposition	Whole_hippocampus	High	AD	-151.141	17.6439	1670.45	-185.747	-116.534	0.243546	0.626261
APOE4	Whole_hippocampus	0	CN	-69.6794	4.84566	680.067	-79.1937	-60.1652	0.272858	0.650596
APOE4	Whole_hippocampus	1	CN	-78.4667	6.9126	683.123	-92.0392	-64.8942	0.272858	0.650596
APOE4	Whole_hippocampus	2	CN	-87.254	14.1536	681.32	-115.044	-59.464	0.272858	0.650596
APOE4	Whole_hippocampus	0	MCI	-110.601	5.73806	724.93	-121.867	-99.3361	1.43319e-07	3.75816e-06
APOE4	Whole_hippocampus	1	MCI	-140.173	4.03203	713.677	-148.089	-132.257	1.43319e-07	3.75816e-06
APOE4	Whole_hippocampus	2	MCI	-169.745	7.84325	706.694	-185.144	-154.346	1.43319e-07	3.75816e-06
APOE4	Whole_hippocampus	0	AD	-175.58	12.3076	1686.55	-199.72	-151.441	0.54594	0.721767
APOE4	Whole_hippocampus	1	AD	-169.155	7.26884	1587.29	-183.413	-154.898	0.54594	0.721767
APOE4	Whole_hippocampus	2	AD	-162.73	13.4364	1592.33	-189.085	-136.375	0.54594	0.721767
eQTLBrain.rs157584_C	Whole_hippocampus	0	CN	-67.1801	7.17775	715.107	-81.272	-53.0881	0.388202	0.93736
eQTLBrain.rs157584_C	Whole_hippocampus	1	CN	-72.4992	4.1959	722.161	-80.7368	-64.2616	0.388202	0.93736
eQTLBrain.rs157584_C	Whole_hippocampus	2	CN	-77.8184	7.72011	742.858	-92.9742	-62.6625	0.388202	0.93736
eQTLBrain.rs157584_C	Whole_hippocampus	0	MCI	-136.069	6.17753	794.95	-148.195	-123.943	0.45367	0.93736
eQTLBrain.rs157584_C	Whole_hippocampus	1	MCI	-132.023	3.91881	746.317	-139.716	-124.329	0.45367	0.93736
eQTLBrain.rs157584_C	Whole_hippocampus	2	MCI	-127.976	7.12813	746.371	-141.97	-113.983	0.45367	0.93736
eQTLBrain.rs157584_C	Whole_hippocampus	0	AD	-165.874	11.4925	1650.47	-188.415	-143.332	0.650769	0.947395
eQTLBrain.rs157584_C	Whole_hippocampus	1	AD	-170.737	7.48089	1642.04	-185.41	-156.063	0.650769	0.947395
eQTLBrain.rs157584_C	Whole_hippocampus	2	AD	-175.599	14.5095	1732.91	-204.057	-147.141	0.650769	0.947395
eQTLBrain.rs157588_T	Whole_hippocampus	0	CN	-68.4768	7.10792	718.921	-82.4316	-54.5221	0.515506	0.93736
eQTLBrain.rs157588_T	Whole_hippocampus	1	CN	-72.4566	4.19828	721.99	-80.6989	-64.2143	0.515506	0.93736
eQTLBrain.rs157588_T	Whole_hippocampus	2	CN	-76.4363	7.7178	742.764	-91.5876	-61.285	0.515506	0.93736
eQTLBrain.rs157588_T	Whole_hippocampus	0	MCI	-137.099	6.05896	788.757	-148.993	-125.205	0.319746	0.93736
eQTLBrain.rs157588_T	Whole_hippocampus	1	MCI	-131.754	3.93829	745.137	-139.485	-124.022	0.319746	0.93736
eQTLBrain.rs157588_T	Whole_hippocampus	2	MCI	-126.409	7.20791	742.805	-140.559	-112.258	0.319746	0.93736
eQTLBrain.rs157588_T	Whole_hippocampus	0	AD	-165.098	11.4258	1679.13	-187.508	-142.687	0.586851	0.942577
eQTLBrain.rs157588_T	Whole_hippocampus	1	AD	-171.014	7.53982	1637.17	-185.803	-156.226	0.586851	0.942577
eQTLBrain.rs157588_T	Whole_hippocampus	2	AD	-176.931	14.8378	1730.99	-206.033	-147.829	0.586851	0.942577
eQTLBrain.rs157590_C	Whole_hippocampus	0	CN	-68.7056	7.20407	721.289	-82.849	-54.5622	0.549673	0.93736
eQTLBrain.rs157590_C	Whole_hippocampus	1	CN	-72.4029	4.19352	721.466	-80.6359	-64.1699	0.549673	0.93736
eQTLBrain.rs157590_C	Whole_hippocampus	2	CN	-76.1002	7.71956	743.119	-91.2549	-60.9454	0.549673	0.93736
eQTLBrain.rs157590_C	Whole_hippocampus	0	MCI	-137.601	6.06556	786.576	-149.507	-125.694	0.270981	0.93736
eQTLBrain.rs157590_C	Whole_hippocampus	1	MCI	-131.676	3.93852	744.985	-139.407	-123.944	0.270981	0.93736
eQTLBrain.rs157590_C	Whole_hippocampus	2	MCI	-125.75	7.21738	740.321	-139.919	-111.582	0.270981	0.93736
eQTLBrain.rs157590_C	Whole_hippocampus	0	AD	-165.135	11.4119	1684.15	-187.518	-142.752	0.58911	0.942577
eQTLBrain.rs157590_C	Whole_hippocampus	1	AD	-171.012	7.54243	1635.65	-185.805	-156.218	0.58911	0.942577
eQTLBrain.rs157590_C	Whole_hippocampus	2	AD	-176.888	14.8393	1730.29	-205.993	-147.783	0.58911	0.942577
eQTLBrain.rs34878901_T	Whole_hippocampus	0	CN	-69.2446	6.17661	727.509	-81.3707	-57.1185	0.512581	0.93736
eQTLBrain.rs34878901_T	Whole_hippocampus	1	CN	-73.3147	4.49758	721.063	-82.1446	-64.4848	0.512581	0.93736
eQTLBrain.rs34878901_T	Whole_hippocampus	2	CN	-77.3848	8.91614	729.525	-94.8892	-59.8804	0.512581	0.93736
eQTLBrain.rs34878901_T	Whole_hippocampus	0	MCI	-136.97	5.37963	762.359	-147.53	-126.409	0.229208	0.93736
eQTLBrain.rs34878901_T	Whole_hippocampus	1	MCI	-129.843	4.44534	766.829	-138.569	-121.116	0.229208	0.93736
eQTLBrain.rs34878901_T	Whole_hippocampus	2	MCI	-122.716	8.98532	785.561	-140.354	-105.078	0.229208	0.93736
eQTLBrain.rs34878901_T	Whole_hippocampus	0	AD	-158.162	9.7905	1652.18	-177.365	-138.959	0.0749237	0.428135
eQTLBrain.rs34878901_T	Whole_hippocampus	1	AD	-180.415	9.34995	1633.68	-198.754	-162.076	0.0749237	0.428135
eQTLBrain.rs34878901_T	Whole_hippocampus	2	AD	-202.668	19.7699	1661.09	-241.444	-163.891	0.0749237	0.428135
eQTLBrain.rs1305062_C	Whole_hippocampus	0	CN	-69.1185	6.1102	724.242	-81.1144	-57.1227	0.486188	0.93736
eQTLBrain.rs1305062_C	Whole_hippocampus	1	CN	-73.4231	4.51859	722.844	-82.2942	-64.5519	0.486188	0.93736
eQTLBrain.rs1305062_C	Whole_hippocampus	2	CN	-77.7276	8.93527	730.817	-95.2695	-60.1857	0.486188	0.93736
eQTLBrain.rs1305062_C	Whole_hippocampus	0	MCI	-136.617	5.37055	757.831	-147.16	-126.074	0.266418	0.93736
eQTLBrain.rs1305062_C	Whole_hippocampus	1	MCI	-130.008	4.46148	765.155	-138.767	-121.25	0.266418	0.93736
eQTLBrain.rs1305062_C	Whole_hippocampus	2	MCI	-123.4	9.03279	778.403	-141.131	-105.668	0.266418	0.93736
eQTLBrain.rs1305062_C	Whole_hippocampus	0	AD	-157.173	9.76099	1659.11	-176.318	-138.028	0.0519979	0.328408
eQTLBrain.rs1305062_C	Whole_hippocampus	1	AD	-181.447	9.37497	1627.37	-199.836	-163.059	0.0519979	0.328408
eQTLBrain.rs1305062_C	Whole_hippocampus	2	AD	-205.722	19.8035	1656.81	-244.564	-166.88	0.0519979	0.328408
eQTLBrain.rs769450_A	Whole_hippocampus	0	CN	-68.6513	6.12261	730.634	-80.6713	-56.6313	0.424121	0.93736
eQTLBrain.rs769450_A	Whole_hippocampus	1	CN	-73.554	4.49398	717.3	-82.3769	-64.7311	0.424121	0.93736
eQTLBrain.rs769450_A	Whole_hippocampus	2	CN	-78.4567	8.83561	722.93	-95.8033	-61.1102	0.424121	0.93736
eQTLBrain.rs769450_A	Whole_hippocampus	0	MCI	-136.122	5.35233	761.025	-146.629	-125.615	0.324916	0.93736
eQTLBrain.rs769450_A	Whole_hippocampus	1	MCI	-130.213	4.50326	766.453	-139.053	-121.372	0.324916	0.93736
eQTLBrain.rs769450_A	Whole_hippocampus	2	MCI	-124.303	9.1598	782.724	-142.284	-106.322	0.324916	0.93736
eQTLBrain.rs769450_A	Whole_hippocampus	0	AD	-158.135	9.69677	1662.05	-177.154	-139.116	0.0687041	0.412225
eQTLBrain.rs769450_A	Whole_hippocampus	1	AD	-180.37	9.26156	1600.93	-198.536	-162.204	0.0687041	0.412225
eQTLBrain.rs769450_A	Whole_hippocampus	2	AD	-202.605	19.3786	1621.25	-240.615	-164.596	0.0687041	0.412225
pQTLCSF.rs769449_A	Whole_hippocampus	0	CN	-71.5685	4.60729	706.898	-80.6142	-62.5229	0.751248	0.987048
pQTLCSF.rs769449_A	Whole_hippocampus	1	CN	-74.4162	8.04492	715.064	-90.2107	-58.6217	0.751248	0.987048
pQTLCSF.rs769449_A	Whole_hippocampus	2	CN	-77.2639	16.4161	710.214	-109.494	-45.0339	0.751248	0.987048
pQTLCSF.rs769449_A	Whole_hippocampus	0	MCI	-117.944	5.05825	744.817	-127.874	-108.014	1.38485e-05	0.000314681
pQTLCSF.rs769449_A	Whole_hippocampus	1	MCI	-142.956	4.50504	737.819	-151.8	-134.112	1.38485e-05	0.000314681
pQTLCSF.rs769449_A	Whole_hippocampus	2	MCI	-167.968	8.96349	730.473	-185.566	-150.371	1.38485e-05	0.000314681
pQTLCSF.rs769449_A	Whole_hippocampus	0	AD	-169.718	10.7448	1788.18	-190.792	-148.644	0.980678	0.987048
pQTLCSF.rs769449_A	Whole_hippocampus	1	AD	-169.982	7.75377	1575.52	-185.191	-154.773	0.980678	0.987048
pQTLCSF.rs769449_A	Whole_hippocampus	2	AD	-170.246	15.5717	1611.87	-200.789	-139.703	0.980678	0.987048
pQTLCSF.rs429358_C	Whole_hippocampus	0	CN	-70.255	4.80361	705.979	-79.686	-60.8239	0.426064	0.93736
pQTLCSF.rs429358_C	Whole_hippocampus	1	CN	-76.5217	6.78584	741.333	-89.8434	-63.1999	0.426064	0.93736
pQTLCSF.rs429358_C	Whole_hippocampus	2	CN	-82.7884	13.8874	739.956	-110.052	-55.525	0.426064	0.93736
pQTLCSF.rs429358_C	Whole_hippocampus	0	MCI	-113.98	5.60168	759.296	-124.977	-102.983	7.6421e-06	0.000305684
pQTLCSF.rs429358_C	Whole_hippocampus	1	MCI	-139.419	4.11605	735.201	-147.499	-131.338	7.6421e-06	0.000305684
pQTLCSF.rs429358_C	Whole_hippocampus	2	MCI	-164.857	8.13774	729.838	-180.834	-148.881	7.6421e-06	0.000305684
pQTLCSF.rs429358_C	Whole_hippocampus	0	AD	-173.639	12.2083	1733.96	-197.583	-149.694	0.706929	0.986413
pQTLCSF.rs429358_C	Whole_hippocampus	1	AD	-169.691	7.21213	1624.17	-183.837	-155.545	0.706929	0.986413
pQTLCSF.rs429358_C	Whole_hippocampus	2	AD	-165.743	13.2439	1612.72	-191.72	-139.766	0.706929	0.986413
pQTLCSF.rs7412_T	Whole_hippocampus	0	CN	-73.9922	4.45078	710.803	-82.7304	-65.2539	0.245747	0.93736
pQTLCSF.rs7412_T	Whole_hippocampus	1-2	CN	-58.9825	12.1306	787.827	-82.7947	-35.1704	0.245747	0.93736
pQTLCSF.rs7412_T	Whole_hippocampus	0	MCI	-133.892	4.02196	764.981	-141.787	-125.996	0.186325	0.931627
pQTLCSF.rs7412_T	Whole_hippocampus	1-2	MCI	-114.307	14.2465	621.882	-142.284	-86.3303	0.186325	0.931627
pQTLCSF.rs7412_T	Whole_hippocampus	0	AD	-170.778	7.45449	1611.53	-185.4	-156.157	0.621938	0.947395
pQTLCSF.rs7412_T	Whole_hippocampus	1-2	AD	-154.992	31.1284	1778.29	-216.044	-93.94	0.621938	0.947395
pQTLCSF.rs75627662_T	Whole_hippocampus	0	CN	-73.2672	4.96166	696.655	-83.0088	-63.5256	0.702898	0.986413
pQTLCSF.rs75627662_T	Whole_hippocampus	1	CN	-70.2685	6.58735	743.531	-83.2005	-57.3365	0.702898	0.986413
pQTLCSF.rs75627662_T	Whole_hippocampus	2	CN	-67.2698	13.6271	735.289	-94.0224	-40.5171	0.702898	0.986413
pQTLCSF.rs75627662_T	Whole_hippocampus	0	MCI	-119.082	5.29361	759.125	-129.474	-108.691	0.000250832	0.00334443
pQTLCSF.rs75627662_T	Whole_hippocampus	1	MCI	-139.23	4.24906	723.546	-147.572	-130.888	0.000250832	0.00334443
pQTLCSF.rs75627662_T	Whole_hippocampus	2	MCI	-159.377	8.24851	704.16	-175.572	-143.183	0.000250832	0.00334443
pQTLCSF.rs75627662_T	Whole_hippocampus	0	AD	-172.49	11.061	1766.69	-194.184	-150.796	0.7597	0.987048
pQTLCSF.rs75627662_T	Whole_hippocampus	1	AD	-169.275	7.5146	1587.92	-184.014	-154.535	0.7597	0.987048
pQTLCSF.rs75627662_T	Whole_hippocampus	2	AD	-166.059	14.5442	1611.13	-194.587	-137.532	0.7597	0.987048
AD_predisposition	subiculum	Low-Intermediate	CN	-7.75299	0.591674	693.728	-8.91467	-6.5913	0.417039	0.665169
AD_predisposition	subiculum	High	CN	-9.36381	1.89336	698.784	-13.0812	-5.64646	0.417039	0.665169
AD_predisposition	subiculum	Low-Intermediate	MCI	-15.0028	0.611034	728.079	-16.2024	-13.8032	6.25935e-05	0.000375561
AD_predisposition	subiculum	High	MCI	-19.7934	1.02054	683.547	-21.7972	-17.7896	6.25935e-05	0.000375561
AD_predisposition	subiculum	Low-Intermediate	AD	-20.2702	1.18046	1729.83	-22.5855	-17.955	0.191099	0.545077
AD_predisposition	subiculum	High	AD	-23.3067	1.99925	1731.96	-27.2279	-19.3855	0.191099	0.545077
ADnoAPOE_predisposition	subiculum	Low-Intermediate	CN	-7.95631	0.630771	691.258	-9.19477	-6.71785	0.810439	0.915274
ADnoAPOE_predisposition	subiculum	High	CN	-7.59595	1.36294	730.463	-10.2717	-4.92021	0.810439	0.915274
ADnoAPOE_predisposition	subiculum	Low-Intermediate	MCI	-15.8075	0.605982	739.082	-16.9971	-14.6178	0.112626	0.368593
ADnoAPOE_predisposition	subiculum	High	MCI	-17.8087	1.10449	667.219	-19.9774	-15.64	0.112626	0.368593
ADnoAPOE_predisposition	subiculum	Low-Intermediate	AD	-21.352	1.12345	1702.19	-23.5555	-19.1485	0.528538	0.721767
ADnoAPOE_predisposition	subiculum	High	AD	-19.6269	2.49554	1759.72	-24.5214	-14.7323	0.528538	0.721767
APOE4	subiculum	0	CN	-7.60552	0.665624	661.616	-8.91251	-6.29853	0.307226	0.650596
APOE4	subiculum	1	CN	-8.72948	0.949723	663.71	-10.5943	-6.86465	0.307226	0.650596
APOE4	subiculum	2	CN	-9.85343	1.94436	662.302	-13.6713	-6.03557	0.307226	0.650596
APOE4	subiculum	0	MCI	-13.2207	0.790251	698.539	-14.7723	-11.6692	2.08786e-07	3.75816e-06
APOE4	subiculum	1	MCI	-17.2372	0.554932	685.365	-18.3268	-16.1476	2.08786e-07	3.75816e-06
APOE4	subiculum	2	MCI	-21.2537	1.07905	679.732	-23.3723	-19.135	2.08786e-07	3.75816e-06
APOE4	subiculum	0	AD	-21.182	1.74836	1783.4	-24.611	-17.7529	0.911199	0.981545
APOE4	subiculum	1	AD	-21.0135	1.03052	1681.06	-23.0348	-18.9923	0.911199	0.981545
APOE4	subiculum	2	AD	-20.8451	1.90512	1686.53	-24.5817	-17.1084	0.911199	0.981545
eQTLBrain.rs157584_C	subiculum	0	CN	-7.25728	0.981901	692.511	-9.18514	-5.32942	0.426635	0.93736
eQTLBrain.rs157584_C	subiculum	1	CN	-7.92838	0.574222	700.804	-9.05578	-6.80098	0.426635	0.93736
eQTLBrain.rs157584_C	subiculum	2	CN	-8.59948	1.05784	725.082	-10.6763	-6.52269	0.426635	0.93736
eQTLBrain.rs157584_C	subiculum	0	MCI	-16.9368	0.8488	765.881	-18.6031	-15.2706	0.309906	0.93736
eQTLBrain.rs157584_C	subiculum	1	MCI	-16.184	0.537042	714.467	-17.2384	-15.1296	0.309906	0.93736
eQTLBrain.rs157584_C	subiculum	2	MCI	-15.4311	0.976879	716.535	-17.349	-13.5132	0.309906	0.93736
eQTLBrain.rs157584_C	subiculum	0	AD	-20.3277	1.62401	1744.89	-23.5129	-17.1425	0.560791	0.93736
eQTLBrain.rs157584_C	subiculum	1	AD	-21.2121	1.05693	1737.37	-23.2851	-19.1391	0.560791	0.93736
eQTLBrain.rs157584_C	subiculum	2	AD	-22.0964	2.05377	1833.91	-26.1244	-18.0684	0.560791	0.93736
eQTLBrain.rs157588_T	subiculum	0	CN	-7.37433	0.972476	696.542	-9.28367	-5.465	0.510442	0.93736
eQTLBrain.rs157588_T	subiculum	1	CN	-7.926	0.574484	700.618	-9.05391	-6.79808	0.510442	0.93736
eQTLBrain.rs157588_T	subiculum	2	CN	-8.47766	1.05741	724.968	-10.5536	-6.40171	0.510442	0.93736
eQTLBrain.rs157588_T	subiculum	0	MCI	-17.0711	0.832153	759.31	-18.7047	-15.4375	0.20813	0.93736
eQTLBrain.rs157588_T	subiculum	1	MCI	-16.1431	0.539623	713.194	-17.2025	-15.0836	0.20813	0.93736
eQTLBrain.rs157588_T	subiculum	2	MCI	-15.215	0.987513	712.474	-17.1538	-13.2763	0.20813	0.93736
eQTLBrain.rs157588_T	subiculum	0	AD	-20.2973	1.61546	1773.09	-23.4657	-17.1289	0.542265	0.93736
eQTLBrain.rs157588_T	subiculum	1	AD	-21.2368	1.06507	1733.26	-23.3257	-19.1478	0.542265	0.93736
eQTLBrain.rs157588_T	subiculum	2	AD	-22.1762	2.10002	1833.11	-26.2948	-18.0575	0.542265	0.93736
eQTLBrain.rs157590_C	subiculum	0	CN	-7.52171	0.985921	698.754	-9.45744	-5.58599	0.644634	0.947395
eQTLBrain.rs157590_C	subiculum	1	CN	-7.9122	0.573902	700.088	-9.03897	-6.78543	0.644634	0.947395
eQTLBrain.rs157590_C	subiculum	2	CN	-8.30269	1.05783	725.349	-10.3795	-6.22591	0.644634	0.947395
eQTLBrain.rs157590_C	subiculum	0	MCI	-17.1512	0.833084	757.351	-18.7866	-15.5158	0.167271	0.87272
eQTLBrain.rs157590_C	subiculum	1	MCI	-16.1311	0.53973	713.132	-17.1907	-15.0714	0.167271	0.87272
eQTLBrain.rs157590_C	subiculum	2	MCI	-15.1109	0.988819	710.251	-17.0523	-13.1695	0.167271	0.87272
eQTLBrain.rs157590_C	subiculum	0	AD	-20.299	1.61378	1777.52	-23.4641	-17.1339	0.542496	0.93736
eQTLBrain.rs157590_C	subiculum	1	AD	-21.2373	1.06548	1731.59	-23.327	-19.1475	0.542496	0.93736
eQTLBrain.rs157590_C	subiculum	2	AD	-22.1756	2.10034	1832.2	-26.2949	-18.0563	0.542496	0.93736
eQTLBrain.rs34878901_T	subiculum	0	CN	-7.38539	0.845602	704.218	-9.0456	-5.72519	0.415815	0.93736
eQTLBrain.rs34878901_T	subiculum	1	CN	-8.0781	0.615519	700.285	-9.28658	-6.86962	0.415815	0.93736
eQTLBrain.rs34878901_T	subiculum	2	CN	-8.77081	1.22083	708.861	-11.1677	-6.37393	0.415815	0.93736
eQTLBrain.rs34878901_T	subiculum	0	MCI	-16.7619	0.737926	729.969	-18.2106	-15.3132	0.333481	0.93736
eQTLBrain.rs34878901_T	subiculum	1	MCI	-15.9746	0.609939	737.692	-17.172	-14.7772	0.333481	0.93736
eQTLBrain.rs34878901_T	subiculum	2	MCI	-15.1874	1.23411	758.284	-17.6101	-12.7647	0.333481	0.93736
eQTLBrain.rs34878901_T	subiculum	0	AD	-19.2067	1.38358	1746.11	-21.9204	-16.493	0.0468769	0.312513
eQTLBrain.rs34878901_T	subiculum	1	AD	-22.7178	1.32079	1730.12	-25.3083	-20.1273	0.0468769	0.312513
eQTLBrain.rs34878901_T	subiculum	2	AD	-26.2289	2.79432	1759.01	-31.7095	-20.7484	0.0468769	0.312513
eQTLBrain.rs1305062_C	subiculum	0	CN	-7.33666	0.836215	701.047	-8.97845	-5.69487	0.362835	0.93736
eQTLBrain.rs1305062_C	subiculum	1	CN	-8.10692	0.618364	701.914	-9.32098	-6.89285	0.362835	0.93736
eQTLBrain.rs1305062_C	subiculum	2	CN	-8.87717	1.22337	709.947	-11.279	-6.47532	0.362835	0.93736
eQTLBrain.rs1305062_C	subiculum	0	MCI	-16.7386	0.736383	725.452	-18.1843	-15.2929	0.354754	0.93736
eQTLBrain.rs1305062_C	subiculum	1	MCI	-15.9833	0.612005	736.239	-17.1848	-14.7818	0.354754	0.93736
eQTLBrain.rs1305062_C	subiculum	2	MCI	-15.228	1.23998	751.606	-17.6622	-12.7937	0.354754	0.93736
eQTLBrain.rs1305062_C	subiculum	0	AD	-19.1125	1.3795	1753.51	-21.8181	-16.4069	0.0356407	0.267305
eQTLBrain.rs1305062_C	subiculum	1	AD	-22.8232	1.32403	1723.72	-25.42	-20.2263	0.0356407	0.267305
eQTLBrain.rs1305062_C	subiculum	2	AD	-26.5338	2.79859	1754.76	-32.0227	-21.0449	0.0356407	0.267305
eQTLBrain.rs769450_A	subiculum	0	CN	-7.17052	0.837984	707.974	-8.81575	-5.52529	0.238616	0.93736
eQTLBrain.rs769450_A	subiculum	1	CN	-8.16008	0.614582	696.126	-9.36673	-6.95342	0.238616	0.93736
eQTLBrain.rs769450_A	subiculum	2	CN	-9.14963	1.20874	702.215	-11.5228	-6.77646	0.238616	0.93736
eQTLBrain.rs769450_A	subiculum	0	MCI	-16.6983	0.733791	728.555	-18.1389	-15.2577	0.394229	0.93736
eQTLBrain.rs769450_A	subiculum	1	MCI	-15.9963	0.617606	737.784	-17.2087	-14.7838	0.394229	0.93736
eQTLBrain.rs769450_A	subiculum	2	MCI	-15.2942	1.25737	756.371	-17.7626	-12.8258	0.394229	0.93736
eQTLBrain.rs769450_A	subiculum	0	AD	-19.2132	1.37024	1756.77	-21.9007	-16.5257	0.0433181	0.305775
eQTLBrain.rs769450_A	subiculum	1	AD	-22.6999	1.307	1696.86	-25.2634	-20.1364	0.0433181	0.305775
eQTLBrain.rs769450_A	subiculum	2	AD	-26.1866	2.73592	1718.61	-31.5527	-20.8205	0.0433181	0.305775
pQTLCSF.rs769449_A	subiculum	0	CN	-7.75923	0.629389	684.361	-8.995	-6.52347	0.620729	0.947395
pQTLCSF.rs769449_A	subiculum	1	CN	-8.36645	1.0995	690.013	-10.5252	-6.20768	0.620729	0.947395
pQTLCSF.rs769449_A	subiculum	2	CN	-8.97366	2.24292	684.598	-13.3775	-4.56983	0.620729	0.947395
pQTLCSF.rs769449_A	subiculum	0	MCI	-14.0574	0.692525	711.651	-15.417	-12.6977	1.44089e-06	0.000172907
pQTLCSF.rs769449_A	subiculum	1	MCI	-17.8585	0.616518	707.48	-19.0689	-16.6481	1.44089e-06	0.000172907
pQTLCSF.rs769449_A	subiculum	2	MCI	-21.6596	1.22615	700.832	-24.067	-19.2523	1.44089e-06	0.000172907
pQTLCSF.rs769449_A	subiculum	0	AD	-20.5604	1.52142	1892.34	-23.5443	-17.5766	0.655282	0.947395
pQTLCSF.rs769449_A	subiculum	1	AD	-21.2487	1.09309	1671.65	-23.3926	-19.1047	0.655282	0.947395
pQTLCSF.rs769449_A	subiculum	2	AD	-21.9369	2.19696	1710.77	-26.2459	-17.6279	0.655282	0.947395
pQTLCSF.rs429358_C	subiculum	0	CN	-7.67145	0.659127	685.68	-8.9656	-6.3773	0.503471	0.93736
pQTLCSF.rs429358_C	subiculum	1	CN	-8.39528	0.932952	719.196	-10.2269	-6.56364	0.503471	0.93736
pQTLCSF.rs429358_C	subiculum	2	CN	-9.1191	1.90918	717.949	-12.8673	-5.37086	0.503471	0.93736
pQTLCSF.rs429358_C	subiculum	0	MCI	-13.8119	0.770876	729.808	-15.3253	-12.2985	1.5734e-05	0.000314681
pQTLCSF.rs429358_C	subiculum	1	MCI	-17.186	0.56569	704.935	-18.2966	-16.0753	1.5734e-05	0.000314681
pQTLCSF.rs429358_C	subiculum	2	MCI	-20.5601	1.11808	700.662	-22.7553	-18.3649	1.5734e-05	0.000314681
pQTLCSF.rs429358_C	subiculum	0	AD	-21.2178	1.73119	1829.11	-24.6131	-17.8225	0.914989	0.987048
pQTLCSF.rs429358_C	subiculum	1	AD	-21.059	1.02052	1716.18	-23.0606	-19.0574	0.914989	0.987048
pQTLCSF.rs429358_C	subiculum	2	AD	-20.9002	1.87357	1705.83	-24.575	-17.2255	0.914989	0.987048
pQTLCSF.rs7412_T	subiculum	0	CN	-8.09257	0.609398	687.562	-9.28908	-6.89607	0.339009	0.93736
pQTLCSF.rs7412_T	subiculum	1-2	CN	-6.3935	1.66812	782.687	-9.66801	-3.11899	0.339009	0.93736
pQTLCSF.rs7412_T	subiculum	0	MCI	-16.4153	0.552373	733.433	-17.4998	-15.3309	0.307512	0.93736
pQTLCSF.rs7412_T	subiculum	1-2	MCI	-14.3559	1.93929	594.206	-18.1646	-10.5472	0.307512	0.93736
pQTLCSF.rs7412_T	subiculum	0	AD	-21.3179	1.05318	1702.82	-23.3836	-19.2522	0.298394	0.93736
pQTLCSF.rs7412_T	subiculum	1-2	AD	-16.5992	4.41256	1876.91	-25.2532	-7.94513	0.298394	0.93736
pQTLCSF.rs75627662_T	subiculum	0	CN	-7.96583	0.677125	672.19	-9.29536	-6.63629	0.854266	0.987048
pQTLCSF.rs75627662_T	subiculum	1	CN	-7.76845	0.901532	724.634	-9.53838	-5.99852	0.854266	0.987048
pQTLCSF.rs75627662_T	subiculum	2	CN	-7.57107	1.86408	715.227	-11.2308	-3.91136	0.854266	0.987048
pQTLCSF.rs75627662_T	subiculum	0	MCI	-14.113	0.725077	725.577	-15.5365	-12.6895	1.83833e-05	0.000315142
pQTLCSF.rs75627662_T	subiculum	1	MCI	-17.3403	0.580796	692.536	-18.4806	-16.2	1.83833e-05	0.000315142
pQTLCSF.rs75627662_T	subiculum	2	MCI	-20.5676	1.12614	673.347	-22.7788	-18.3565	1.83833e-05	0.000315142
pQTLCSF.rs75627662_T	subiculum	0	AD	-21.1631	1.56531	1869.72	-24.233	-18.0932	0.934784	0.987048
pQTLCSF.rs75627662_T	subiculum	1	AD	-21.0415	1.05947	1684.01	-23.1195	-18.9635	0.934784	0.987048
pQTLCSF.rs75627662_T	subiculum	2	AD	-20.9199	2.05161	1709.72	-24.9438	-16.896	0.934784	0.987048
AD_predisposition	presubiculum	Low-Intermediate	CN	-7.80593	0.553814	634.87	-8.89346	-6.7184	0.379528	0.665169
AD_predisposition	presubiculum	High	CN	-9.43966	1.77335	635.835	-12.922	-5.95733	0.379528	0.665169
AD_predisposition	presubiculum	Low-Intermediate	MCI	-12.6169	0.574158	645.47	-13.7443	-11.4894	7.97571e-06	6.88679e-05
AD_predisposition	presubiculum	High	MCI	-17.6246	0.951984	597.446	-19.4942	-15.7549	7.97571e-06	6.88679e-05
AD_predisposition	presubiculum	Low-Intermediate	AD	-17.2941	1.21319	2066.82	-19.6733	-14.9149	0.813577	0.915274
AD_predisposition	presubiculum	High	AD	-17.8568	2.05475	2073.43	-21.8864	-13.8273	0.813577	0.915274
ADnoAPOE_predisposition	presubiculum	Low-Intermediate	CN	-8.03401	0.592308	633.064	-9.19714	-6.87088	0.725024	0.90003
ADnoAPOE_predisposition	presubiculum	High	CN	-7.53512	1.28806	677.611	-10.0642	-5.00605	0.725024	0.90003
ADnoAPOE_predisposition	presubiculum	Low-Intermediate	MCI	-13.7569	0.572378	657.176	-14.8808	-12.633	0.466942	0.672396
ADnoAPOE_predisposition	presubiculum	High	MCI	-14.6158	1.03177	587.435	-16.6422	-12.5894	0.466942	0.672396
ADnoAPOE_predisposition	presubiculum	Low-Intermediate	AD	-18.0648	1.15498	2023.31	-20.3299	-15.7997	0.196833	0.545077
ADnoAPOE_predisposition	presubiculum	High	AD	-14.4257	2.57125	2071.89	-19.4682	-9.38323	0.196833	0.545077
APOE4	presubiculum	0	CN	-7.77051	0.620299	609.382	-8.98869	-6.55233	0.443446	0.665169
APOE4	presubiculum	1	CN	-8.55649	0.885147	608.454	-10.2948	-6.81818	0.443446	0.665169
APOE4	presubiculum	2	CN	-9.34247	1.81191	608.322	-12.9008	-5.78411	0.443446	0.665169
APOE4	presubiculum	0	MCI	-11.1498	0.739663	623.584	-12.6023	-9.69728	4.79792e-07	5.7575e-06
APOE4	presubiculum	1	MCI	-14.791	0.518138	608.444	-15.8085	-13.7734	4.79792e-07	5.7575e-06
APOE4	presubiculum	2	MCI	-18.4322	1.0069	607.147	-20.4096	-16.4547	4.79792e-07	5.7575e-06
APOE4	presubiculum	0	AD	-14.6842	1.80523	2135.32	-18.2244	-11.144	0.0686051	0.274421
APOE4	presubiculum	1	AD	-17.5216	1.05881	2035.2	-19.598	-15.4451	0.0686051	0.274421
APOE4	presubiculum	2	AD	-20.3589	1.95801	2041.07	-24.1988	-16.519	0.0686051	0.274421
eQTLBrain.rs157584_C	presubiculum	0	CN	-8.01991	0.923469	634.525	-9.83334	-6.20648	0.921276	0.987048
eQTLBrain.rs157584_C	presubiculum	1	CN	-7.94116	0.540806	645.14	-9.00312	-6.87921	0.921276	0.987048
eQTLBrain.rs157584_C	presubiculum	2	CN	-7.86242	1.00048	679.734	-9.82682	-5.89802	0.921276	0.987048
eQTLBrain.rs157584_C	presubiculum	0	MCI	-14.0044	0.806065	690.303	-15.587	-12.4218	0.945383	0.987048
eQTLBrain.rs157584_C	presubiculum	1	MCI	-13.9563	0.506125	634.087	-14.9501	-12.9624	0.945383	0.987048
eQTLBrain.rs157584_C	presubiculum	2	MCI	-13.9081	0.921307	643.074	-15.7173	-12.099	0.945383	0.987048
eQTLBrain.rs157584_C	presubiculum	0	AD	-17.0181	1.6738	2061.22	-20.3006	-13.7356	0.739154	0.987048
eQTLBrain.rs157584_C	presubiculum	1	AD	-17.5419	1.08904	2056.97	-19.6776	-15.4062	0.739154	0.987048
eQTLBrain.rs157584_C	presubiculum	2	AD	-18.0657	2.12574	2156.15	-22.2344	-13.897	0.739154	0.987048
eQTLBrain.rs157588_T	presubiculum	0	CN	-8.02539	0.915129	639.187	-9.82242	-6.22837	0.914393	0.987048
eQTLBrain.rs157588_T	presubiculum	1	CN	-7.94031	0.540985	644.941	-9.00261	-6.878	0.914393	0.987048
eQTLBrain.rs157588_T	presubiculum	2	CN	-7.85522	0.999967	679.606	-9.81861	-5.89182	0.914393	0.987048
eQTLBrain.rs157588_T	presubiculum	0	MCI	-14.3068	0.789402	682.032	-15.8568	-12.7569	0.570284	0.937453
eQTLBrain.rs157588_T	presubiculum	1	MCI	-13.9109	0.508409	632.939	-14.9092	-12.9125	0.570284	0.937453
eQTLBrain.rs157588_T	presubiculum	2	MCI	-13.5149	0.930613	637.959	-15.3423	-11.6875	0.570284	0.937453
eQTLBrain.rs157588_T	presubiculum	0	AD	-16.8699	1.66686	2087.51	-20.1388	-13.601	0.652053	0.947395
eQTLBrain.rs157588_T	presubiculum	1	AD	-17.5897	1.09722	2054.7	-19.7415	-15.4379	0.652053	0.947395
eQTLBrain.rs157588_T	presubiculum	2	AD	-18.3095	2.17354	2157.64	-22.5719	-14.047	0.652053	0.947395
eQTLBrain.rs157590_C	presubiculum	0	CN	-7.99105	0.927893	640.644	-9.81313	-6.16897	0.95203	0.987048
eQTLBrain.rs157590_C	presubiculum	1	CN	-7.94295	0.540288	644.236	-9.00389	-6.88201	0.95203	0.987048
eQTLBrain.rs157590_C	presubiculum	2	CN	-7.89485	1.00024	679.895	-9.85877	-5.93093	0.95203	0.987048
eQTLBrain.rs157590_C	presubiculum	0	MCI	-14.3634	0.789944	680.474	-15.9144	-12.8124	0.509411	0.93736
eQTLBrain.rs157590_C	presubiculum	1	MCI	-13.9026	0.508406	632.846	-14.901	-12.9043	0.509411	0.93736
eQTLBrain.rs157590_C	presubiculum	2	MCI	-13.4418	0.931377	636.223	-15.2708	-11.6129	0.509411	0.93736
eQTLBrain.rs157590_C	presubiculum	0	AD	-16.9044	1.6653	2091.5	-20.1703	-13.6386	0.670838	0.95834
eQTLBrain.rs157590_C	presubiculum	1	AD	-17.5825	1.09749	2053.68	-19.7348	-15.4302	0.670838	0.95834
eQTLBrain.rs157590_C	presubiculum	2	AD	-18.2605	2.17366	2157.29	-22.5232	-13.9978	0.670838	0.95834
eQTLBrain.rs34878901_T	presubiculum	0	CN	-7.92448	0.797428	642.916	-9.49035	-6.3586	0.971097	0.987048
eQTLBrain.rs34878901_T	presubiculum	1	CN	-7.95359	0.580309	646.501	-9.09311	-6.81408	0.971097	0.987048
eQTLBrain.rs34878901_T	presubiculum	2	CN	-7.98271	1.15256	655.851	-10.2459	-5.71957	0.971097	0.987048
eQTLBrain.rs34878901_T	presubiculum	0	MCI	-14.1205	0.697672	647.13	-15.4905	-12.7505	0.742576	0.987048
eQTLBrain.rs34878901_T	presubiculum	1	MCI	-13.8666	0.577641	663.571	-15.0009	-12.7324	0.742576	0.987048
eQTLBrain.rs34878901_T	presubiculum	2	MCI	-13.6128	1.17243	688.38	-15.9147	-11.3108	0.742576	0.987048
eQTLBrain.rs34878901_T	presubiculum	0	AD	-17.3651	1.42704	2060.4	-20.1636	-14.5665	0.929468	0.987048
eQTLBrain.rs34878901_T	presubiculum	1	AD	-17.5265	1.36155	2050.17	-20.1966	-14.8563	0.929468	0.987048
eQTLBrain.rs34878901_T	presubiculum	2	AD	-17.6879	2.88449	2079.32	-23.3447	-12.0311	0.929468	0.987048
eQTLBrain.rs1305062_C	presubiculum	0	CN	-7.91664	0.788408	640.729	-9.46481	-6.36846	0.959148	0.987048
eQTLBrain.rs1305062_C	presubiculum	1	CN	-7.95757	0.583252	647.787	-9.10286	-6.81227	0.959148	0.987048
eQTLBrain.rs1305062_C	presubiculum	2	CN	-7.9985	1.15537	656.682	-10.2672	-5.72983	0.959148	0.987048
eQTLBrain.rs1305062_C	presubiculum	0	MCI	-14.0599	0.69593	643.107	-15.4265	-12.6933	0.838062	0.987048
eQTLBrain.rs1305062_C	presubiculum	1	MCI	-13.9016	0.579633	662.968	-15.0398	-12.7635	0.838062	0.987048
eQTLBrain.rs1305062_C	presubiculum	2	MCI	-13.7434	1.17729	683.42	-16.0549	-11.4318	0.838062	0.987048
eQTLBrain.rs1305062_C	presubiculum	0	AD	-17.2491	1.42352	2067.48	-20.0408	-14.4574	0.83349	0.987048
eQTLBrain.rs1305062_C	presubiculum	1	AD	-17.6324	1.36468	2043.39	-20.3087	-14.9561	0.83349	0.987048
eQTLBrain.rs1305062_C	presubiculum	2	AD	-18.0157	2.88874	2074.78	-23.6808	-12.3506	0.83349	0.987048
eQTLBrain.rs769450_A	presubiculum	0	CN	-7.93589	0.791337	649.245	-9.48978	-6.382	0.987048	0.987048
eQTLBrain.rs769450_A	presubiculum	1	CN	-7.94876	0.579411	641.696	-9.08653	-6.81099	0.987048	0.987048
eQTLBrain.rs769450_A	presubiculum	2	CN	-7.96163	1.14076	649.516	-10.2017	-5.7216	0.987048	0.987048
eQTLBrain.rs769450_A	presubiculum	0	MCI	-13.9712	0.694096	646.736	-15.3342	-12.6083	0.98272	0.987048
eQTLBrain.rs769450_A	presubiculum	1	MCI	-13.9543	0.585348	665.386	-15.1036	-12.8049	0.98272	0.987048
eQTLBrain.rs769450_A	presubiculum	2	MCI	-13.9373	1.19517	689.492	-16.2839	-11.5907	0.98272	0.987048
eQTLBrain.rs769450_A	presubiculum	0	AD	-17.3903	1.41441	2070.16	-20.1641	-14.6164	0.948303	0.987048
eQTLBrain.rs769450_A	presubiculum	1	AD	-17.5056	1.34577	2016.08	-20.1449	-14.8664	0.948303	0.987048
eQTLBrain.rs769450_A	presubiculum	2	AD	-17.621	2.82007	2038.66	-23.1515	-12.0905	0.948303	0.987048
pQTLCSF.rs769449_A	presubiculum	0	CN	-8.02041	0.588751	625.063	-9.17658	-6.86424	0.793027	0.987048
pQTLCSF.rs769449_A	presubiculum	1	CN	-7.7196	1.02892	623.664	-9.74017	-5.69902	0.793027	0.987048
pQTLCSF.rs769449_A	presubiculum	2	CN	-7.41878	2.09696	617.183	-11.5368	-3.30074	0.793027	0.987048
pQTLCSF.rs769449_A	presubiculum	0	MCI	-12.0032	0.649434	626.528	-13.2786	-10.7279	6.15352e-06	0.000305684
pQTLCSF.rs769449_A	presubiculum	1	MCI	-15.3431	0.578062	629.497	-16.4783	-14.208	6.15352e-06	0.000305684
pQTLCSF.rs769449_A	presubiculum	2	MCI	-18.6831	1.14864	625.107	-20.9387	-16.4274	6.15352e-06	0.000305684
pQTLCSF.rs769449_A	presubiculum	0	AD	-16.7425	1.57662	2235.06	-19.8342	-13.6507	0.562416	0.93736
pQTLCSF.rs769449_A	presubiculum	1	AD	-17.6649	1.1213	2016.34	-19.864	-15.4659	0.562416	0.93736
pQTLCSF.rs769449_A	presubiculum	2	AD	-18.5874	2.25819	2057.76	-23.016	-14.1588	0.562416	0.93736
pQTLCSF.rs429358_C	presubiculum	0	CN	-7.71092	0.614164	628.169	-8.91698	-6.50485	0.446003	0.93736
pQTLCSF.rs429358_C	presubiculum	1	CN	-8.48217	0.8736	654.852	-10.1976	-6.76678	0.446003	0.93736
pQTLCSF.rs429358_C	presubiculum	2	CN	-9.25343	1.78746	654.255	-12.7633	-5.74357	0.446003	0.93736
pQTLCSF.rs429358_C	presubiculum	0	MCI	-11.6354	0.722051	646.283	-13.0532	-10.2175	1.50817e-05	0.000314681
pQTLCSF.rs429358_C	presubiculum	1	MCI	-14.7977	0.527757	622.012	-15.8341	-13.7613	1.50817e-05	0.000314681
pQTLCSF.rs429358_C	presubiculum	2	MCI	-17.96	1.04266	621.079	-20.0076	-15.9125	1.50817e-05	0.000314681
pQTLCSF.rs429358_C	presubiculum	0	AD	-15.1288	1.78511	2176.57	-18.6295	-11.6281	0.112442	0.613319
pQTLCSF.rs429358_C	presubiculum	1	AD	-17.5595	1.04678	2066.21	-19.6123	-15.5066	0.112442	0.613319
pQTLCSF.rs429358_C	presubiculum	2	AD	-19.9901	1.92113	2058.32	-23.7577	-16.2225	0.112442	0.613319
pQTLCSF.rs7412_T	presubiculum	0	CN	-8.10361	0.57122	625.923	-9.22535	-6.98187	0.420995	0.93736
pQTLCSF.rs7412_T	presubiculum	1-2	CN	-6.74369	1.58952	768.777	-9.86401	-3.62338	0.420995	0.93736
pQTLCSF.rs7412_T	presubiculum	0	MCI	-14.1386	0.520782	650.257	-15.1612	-13.116	0.224005	0.93736
pQTLCSF.rs7412_T	presubiculum	1-2	MCI	-11.8729	1.78681	529.044	-15.3831	-8.36284	0.224005	0.93736
pQTLCSF.rs7412_T	presubiculum	0	AD	-17.6496	1.08215	2025.03	-19.7718	-15.5274	0.416641	0.93736
pQTLCSF.rs7412_T	presubiculum	1-2	AD	-13.8336	4.57077	2198.91	-22.7971	-4.87012	0.416641	0.93736
pQTLCSF.rs75627662_T	presubiculum	0	CN	-8.17313	0.634374	610.162	-9.41895	-6.92731	0.519051	0.93736
pQTLCSF.rs75627662_T	presubiculum	1	CN	-7.52072	0.852143	673.312	-9.1939	-5.84755	0.519051	0.93736
pQTLCSF.rs75627662_T	presubiculum	2	CN	-6.86832	1.75926	661.455	-10.3227	-3.4139	0.519051	0.93736
pQTLCSF.rs75627662_T	presubiculum	0	MCI	-12.2741	0.683938	639.771	-13.6171	-10.931	0.000415231	0.00498278
pQTLCSF.rs75627662_T	presubiculum	1	MCI	-14.7644	0.545332	615.555	-15.8353	-13.6934	0.000415231	0.00498278
pQTLCSF.rs75627662_T	presubiculum	2	MCI	-17.2546	1.05414	597.476	-19.3249	-15.1844	0.000415231	0.00498278
pQTLCSF.rs75627662_T	presubiculum	0	AD	-17.5684	1.62293	2200.59	-20.7511	-14.3858	0.914511	0.987048
pQTLCSF.rs75627662_T	presubiculum	1	AD	-17.4034	1.08929	2015.34	-19.5397	-15.2672	0.914511	0.987048
pQTLCSF.rs75627662_T	presubiculum	2	AD	-17.2385	2.11218	2043.58	-21.3807	-13.0962	0.914511	0.987048
AD_predisposition	parasubiculum	Low-Intermediate	CN	-0.89074	0.138702	593.341	-1.16315	-0.618332	0.95428	0.981545
AD_predisposition	parasubiculum	High	CN	-0.917427	0.444123	594.715	-1.78967	-0.0451873	0.95428	0.981545
AD_predisposition	parasubiculum	Low-Intermediate	MCI	-1.39543	0.143884	591.546	-1.67802	-1.11284	0.0133304	0.0599867
AD_predisposition	parasubiculum	High	MCI	-2.08446	0.237313	544.796	-2.55062	-1.6183	0.0133304	0.0599867
AD_predisposition	parasubiculum	Low-Intermediate	AD	-2.13349	0.32578	2337.94	-2.77234	-1.49464	0.992317	0.992317
AD_predisposition	parasubiculum	High	AD	-2.12732	0.551915	2345.65	-3.20961	-1.04503	0.992317	0.992317
ADnoAPOE_predisposition	parasubiculum	Low-Intermediate	CN	-0.939288	0.146343	587.654	-1.22671	-0.651869	0.443172	0.665169
ADnoAPOE_predisposition	parasubiculum	High	CN	-0.66942	0.319802	633.618	-1.29742	-0.0414193	0.443172	0.665169
ADnoAPOE_predisposition	parasubiculum	Low-Intermediate	MCI	-1.56347	0.141712	597.574	-1.84179	-1.28516	0.805495	0.915274
ADnoAPOE_predisposition	parasubiculum	High	MCI	-1.63498	0.253296	531.037	-2.13256	-1.13739	0.805495	0.915274
ADnoAPOE_predisposition	parasubiculum	Low-Intermediate	AD	-2.23031	0.308092	2321.27	-2.83447	-1.62614	0.438924	0.665169
ADnoAPOE_predisposition	parasubiculum	High	AD	-1.64753	0.686881	2360.59	-2.99448	-0.300573	0.438924	0.665169
APOE4	parasubiculum	0	CN	-0.843111	0.154951	572.042	-1.14745	-0.53877	0.384055	0.665169
APOE4	parasubiculum	1	CN	-1.06611	0.221072	568.502	-1.50033	-0.631893	0.384055	0.665169
APOE4	parasubiculum	2	CN	-1.28911	0.452548	569.15	-2.17798	-0.400243	0.384055	0.665169
APOE4	parasubiculum	0	MCI	-1.234	0.184967	572.204	-1.5973	-0.870701	0.00803314	0.0413133
APOE4	parasubiculum	1	MCI	-1.70965	0.129379	559.759	-1.96378	-1.45552	0.00803314	0.0413133
APOE4	parasubiculum	2	MCI	-2.1853	0.251421	561.878	-2.67914	-1.69146	0.00803314	0.0413133
APOE4	parasubiculum	0	AD	-1.80954	0.485623	2395.77	-2.76183	-0.85726	0.43976	0.665169
APOE4	parasubiculum	1	AD	-2.13305	0.28414	2307.09	-2.69024	-1.57585	0.43976	0.665169
APOE4	parasubiculum	2	AD	-2.45655	0.525526	2312.89	-3.4871	-1.426	0.43976	0.665169
eQTLBrain.rs157584_C	parasubiculum	0	CN	-0.764238	0.22682	587.368	-1.20972	-0.318761	0.484669	0.93736
eQTLBrain.rs157584_C	parasubiculum	1	CN	-0.901567	0.133007	599.138	-1.16278	-0.640351	0.484669	0.93736
eQTLBrain.rs157584_C	parasubiculum	2	CN	-1.0389	0.247144	642.942	-1.5242	-0.553589	0.484669	0.93736
eQTLBrain.rs157584_C	parasubiculum	0	MCI	-1.92332	0.199143	632.873	-2.31438	-1.53225	0.0288253	0.230602
eQTLBrain.rs157584_C	parasubiculum	1	MCI	-1.54359	0.124214	573.344	-1.78756	-1.29962	0.0288253	0.230602
eQTLBrain.rs157584_C	parasubiculum	2	MCI	-1.16387	0.226447	589.444	-1.60861	-0.719125	0.0288253	0.230602
eQTLBrain.rs157584_C	parasubiculum	0	AD	-2.25839	0.445848	2366.92	-3.13268	-1.38409	0.717203	0.987048
eQTLBrain.rs157584_C	parasubiculum	1	AD	-2.10624	0.290058	2365.72	-2.67504	-1.53745	0.717203	0.987048
eQTLBrain.rs157584_C	parasubiculum	2	AD	-1.9541	0.567713	2454.09	-3.06734	-0.840853	0.717203	0.987048
eQTLBrain.rs157588_T	parasubiculum	0	CN	-0.77132	0.224868	592.387	-1.21296	-0.329684	0.50315	0.93736
eQTLBrain.rs157588_T	parasubiculum	1	CN	-0.90206	0.133026	598.771	-1.16332	-0.640806	0.50315	0.93736
eQTLBrain.rs157588_T	parasubiculum	2	CN	-1.0328	0.246977	642.687	-1.51778	-0.547822	0.50315	0.93736
eQTLBrain.rs157588_T	parasubiculum	0	MCI	-1.9216	0.194796	621.793	-2.30413	-1.53906	0.0241989	0.207419
eQTLBrain.rs157588_T	parasubiculum	1	MCI	-1.53331	0.12474	572.454	-1.77831	-1.28831	0.0241989	0.207419
eQTLBrain.rs157588_T	parasubiculum	2	MCI	-1.14502	0.228549	583.507	-1.5939	-0.696145	0.0241989	0.207419
eQTLBrain.rs157588_T	parasubiculum	0	AD	-2.19053	0.444335	2389.7	-3.06185	-1.3192	0.867494	0.987048
eQTLBrain.rs157588_T	parasubiculum	1	AD	-2.11938	0.292216	2365.12	-2.6924	-1.54635	0.867494	0.987048
eQTLBrain.rs157588_T	parasubiculum	2	AD	-2.04823	0.580502	2456.87	-3.18655	-0.909903	0.867494	0.987048
eQTLBrain.rs157590_C	parasubiculum	0	CN	-0.762527	0.22803	592.982	-1.21037	-0.314683	0.482259	0.93736
eQTLBrain.rs157590_C	parasubiculum	1	CN	-0.90114	0.13284	597.968	-1.16203	-0.640251	0.482259	0.93736
eQTLBrain.rs157590_C	parasubiculum	2	CN	-1.03975	0.247044	642.887	-1.52487	-0.554643	0.482259	0.93736
eQTLBrain.rs157590_C	parasubiculum	0	MCI	-1.92242	0.194895	620.571	-2.30516	-1.53969	0.0239843	0.207419
eQTLBrain.rs157590_C	parasubiculum	1	MCI	-1.5332	0.124736	572.367	-1.77819	-1.2882	0.0239843	0.207419
eQTLBrain.rs157590_C	parasubiculum	2	MCI	-1.14397	0.228689	582.155	-1.59312	-0.694813	0.0239843	0.207419
eQTLBrain.rs157590_C	parasubiculum	0	AD	-2.22256	0.443968	2392.89	-3.09316	-1.35196	0.794786	0.987048
eQTLBrain.rs157590_C	parasubiculum	1	AD	-2.1117	0.292278	2364.36	-2.68484	-1.53855	0.794786	0.987048
eQTLBrain.rs157590_C	parasubiculum	2	AD	-2.00083	0.580524	2456.67	-3.1392	-0.862466	0.794786	0.987048
eQTLBrain.rs34878901_T	parasubiculum	0	CN	-0.900817	0.196731	593.397	-1.28719	-0.514443	0.955524	0.987048
eQTLBrain.rs34878901_T	parasubiculum	1	CN	-0.889742	0.143277	603.563	-1.17112	-0.608359	0.955524	0.987048
eQTLBrain.rs34878901_T	parasubiculum	2	CN	-0.878666	0.284884	614.425	-1.43813	-0.319201	0.955524	0.987048
eQTLBrain.rs34878901_T	parasubiculum	0	MCI	-1.69805	0.172109	586.047	-2.03607	-1.36002	0.326608	0.93736
eQTLBrain.rs34878901_T	parasubiculum	1	MCI	-1.51007	0.142804	607.683	-1.79052	-1.22962	0.326608	0.93736
eQTLBrain.rs34878901_T	parasubiculum	2	MCI	-1.32209	0.29067	635.092	-1.89288	-0.751303	0.326608	0.93736
eQTLBrain.rs34878901_T	parasubiculum	0	AD	-2.28819	0.380689	2357.57	-3.03471	-1.54167	0.545455	0.93736
eQTLBrain.rs34878901_T	parasubiculum	1	AD	-1.99385	0.363107	2351.68	-2.70589	-1.2818	0.545455	0.93736
eQTLBrain.rs34878901_T	parasubiculum	2	AD	-1.6995	0.769856	2377.56	-3.20916	-0.189845	0.545455	0.93736
eQTLBrain.rs1305062_C	parasubiculum	0	CN	-0.889953	0.194553	592.763	-1.27205	-0.507855	0.984741	0.987048
eQTLBrain.rs1305062_C	parasubiculum	1	CN	-0.893731	0.144085	604.465	-1.1767	-0.610763	0.984741	0.987048
eQTLBrain.rs1305062_C	parasubiculum	2	CN	-0.897508	0.285731	615.057	-1.45864	-0.336382	0.984741	0.987048
eQTLBrain.rs1305062_C	parasubiculum	0	MCI	-1.68523	0.171676	582.736	-2.02241	-1.34805	0.379334	0.93736
eQTLBrain.rs1305062_C	parasubiculum	1	MCI	-1.51651	0.143352	607.796	-1.79804	-1.23499	0.379334	0.93736
eQTLBrain.rs1305062_C	parasubiculum	2	MCI	-1.3478	0.291859	631.578	-1.92093	-0.774668	0.379334	0.93736
eQTLBrain.rs1305062_C	parasubiculum	0	AD	-2.26263	0.379878	2362.81	-3.00756	-1.5177	0.611697	0.947395
eQTLBrain.rs1305062_C	parasubiculum	1	AD	-2.01549	0.363931	2344.56	-2.72915	-1.30183	0.611697	0.947395
eQTLBrain.rs1305062_C	parasubiculum	2	AD	-1.76835	0.771011	2372.51	-3.28028	-0.256426	0.611697	0.947395
eQTLBrain.rs769450_A	parasubiculum	0	CN	-0.876462	0.195627	601.879	-1.26066	-0.492268	0.910574	0.987048
eQTLBrain.rs769450_A	parasubiculum	1	CN	-0.89849	0.143143	598.595	-1.17961	-0.617366	0.910574	0.987048
eQTLBrain.rs769450_A	parasubiculum	2	CN	-0.920519	0.282104	608.641	-1.47453	-0.366503	0.910574	0.987048
eQTLBrain.rs769450_A	parasubiculum	0	MCI	-1.65871	0.171439	587.504	-1.99541	-1.322	0.509773	0.93736
eQTLBrain.rs769450_A	parasubiculum	1	MCI	-1.53062	0.144916	610.066	-1.81521	-1.24602	0.509773	0.93736
eQTLBrain.rs769450_A	parasubiculum	2	MCI	-1.40253	0.296712	637.505	-1.98518	-0.819878	0.509773	0.93736
eQTLBrain.rs769450_A	parasubiculum	0	AD	-2.17435	0.377584	2363.17	-2.91478	-1.43392	0.870096	0.987048
eQTLBrain.rs769450_A	parasubiculum	1	AD	-2.09669	0.358713	2318.42	-2.80012	-1.39325	0.870096	0.987048
eQTLBrain.rs769450_A	parasubiculum	2	AD	-2.01902	0.752142	2338.93	-3.49396	-0.54409	0.870096	0.987048
pQTLCSF.rs769449_A	parasubiculum	0	CN	-0.896151	0.145961	580.201	-1.18283	-0.609474	0.981672	0.987048
pQTLCSF.rs769449_A	parasubiculum	1	CN	-0.889632	0.254985	573.562	-1.39045	-0.388814	0.981672	0.987048
pQTLCSF.rs769449_A	parasubiculum	2	CN	-0.883113	0.519263	566.776	-1.90303	0.136801	0.981672	0.987048
pQTLCSF.rs769449_A	parasubiculum	0	MCI	-1.18079	0.160937	567.309	-1.49689	-0.864684	0.000165992	0.00248988
pQTLCSF.rs769449_A	parasubiculum	1	MCI	-1.86875	0.143328	575.782	-2.15026	-1.58724	0.000165992	0.00248988
pQTLCSF.rs769449_A	parasubiculum	2	MCI	-2.55671	0.284685	573.511	-3.11586	-1.99756	0.000165992	0.00248988
pQTLCSF.rs769449_A	parasubiculum	0	AD	-1.93916	0.423752	2508.53	-2.7701	-1.10822	0.546394	0.93736
pQTLCSF.rs769449_A	parasubiculum	1	AD	-2.19686	0.299688	2316.83	-2.78454	-1.60918	0.546394	0.93736
pQTLCSF.rs769449_A	parasubiculum	2	AD	-2.45456	0.604181	2355.24	-3.63935	-1.26978	0.546394	0.93736
pQTLCSF.rs429358_C	parasubiculum	0	CN	-0.846316	0.153175	586.712	-1.14715	-0.545478	0.544293	0.93736
pQTLCSF.rs429358_C	parasubiculum	1	CN	-0.999665	0.218444	607.555	-1.42866	-0.570668	0.544293	0.93736
pQTLCSF.rs429358_C	parasubiculum	2	CN	-1.15301	0.446942	607.511	-2.03075	-0.275276	0.544293	0.93736
pQTLCSF.rs429358_C	parasubiculum	0	MCI	-1.22361	0.180318	589.35	-1.57776	-0.869466	0.00723459	0.0723459
pQTLCSF.rs429358_C	parasubiculum	1	MCI	-1.71106	0.131473	568.767	-1.96929	-1.45283	0.00723459	0.0723459
pQTLCSF.rs429358_C	parasubiculum	2	MCI	-2.1985	0.25974	570.485	-2.70867	-1.68834	0.00723459	0.0723459
pQTLCSF.rs429358_C	parasubiculum	0	AD	-1.88899	0.480209	2445.15	-2.83065	-0.947336	0.534481	0.93736
pQTLCSF.rs429358_C	parasubiculum	1	AD	-2.14454	0.280822	2348.44	-2.69523	-1.59386	0.534481	0.93736
pQTLCSF.rs429358_C	parasubiculum	2	AD	-2.40009	0.515269	2343.3	-3.41052	-1.38966	0.534481	0.93736
pQTLCSF.rs7412_T	parasubiculum	0	CN	-0.894353	0.14131	579.192	-1.1719	-0.61681	0.967328	0.987048
pQTLCSF.rs7412_T	parasubiculum	2025-02-01	CN	-0.876997	0.399351	755.6	-1.66097	-0.0930278	0.967328	0.987048
pQTLCSF.rs7412_T	parasubiculum	0	MCI	-1.57933	0.129106	590.369	-1.8329	-1.32577	0.975918	0.987048
pQTLCSF.rs7412_T	parasubiculum	2025-02-01	MCI	-1.59309	0.436695	490.418	-2.45111	-0.735065	0.975918	0.987048
pQTLCSF.rs7412_T	parasubiculum	0	AD	-2.12717	0.288938	2317.49	-2.69377	-1.56057	0.936244	0.987048
pQTLCSF.rs7412_T	parasubiculum	2025-02-01	AD	-2.22793	1.2259	2472.13	-4.63183	0.175977	0.936244	0.987048
pQTLCSF.rs75627662_T	parasubiculum	0	CN	-0.910582	0.156294	562.354	-1.21757	-0.60359	0.846077	0.987048
pQTLCSF.rs75627662_T	parasubiculum	1	CN	-0.862007	0.211497	629.404	-1.27733	-0.446682	0.846077	0.987048
pQTLCSF.rs75627662_T	parasubiculum	2	CN	-0.813432	0.436059	616.432	-1.66977	0.0429091	0.846077	0.987048
pQTLCSF.rs75627662_T	parasubiculum	0	MCI	-1.19733	0.168971	575.509	-1.5292	-0.865454	0.00108872	0.0118769
pQTLCSF.rs75627662_T	parasubiculum	1	MCI	-1.76436	0.1344	561.059	-2.02835	-1.50037	0.00108872	0.0118769
pQTLCSF.rs75627662_T	parasubiculum	2	MCI	-2.3314	0.259236	544.754	-2.84062	-1.82217	0.00108872	0.0118769
pQTLCSF.rs75627662_T	parasubiculum	0	AD	-1.97363	0.435073	2483.59	-2.82677	-1.12048	0.635143	0.947395
pQTLCSF.rs75627662_T	parasubiculum	1	AD	-2.16882	0.290577	2320.79	-2.73864	-1.599	0.635143	0.947395
pQTLCSF.rs75627662_T	parasubiculum	2	AD	-2.36401	0.563861	2347.58	-3.46973	-1.25829	0.635143	0.947395

### Sheet: S12-Longitudinal-SexSpecificAtr
S12. Results for atrophy rates on hippocampal volumes by sex shown in Supplemental Figure 5
PRS	Hippocampal volume	Level	Sex	Effect	SE	df	lower_2.5	upper_97.5	p_value	pvalue_corrected
AD_predisposition	Whole_hippocampus	Low-Intermediate	Female	-115.073	4.4229	859.838	-123.754	-106.392	0.00305314	0.00915943
AD_predisposition	Whole_hippocampus	High	Female	-145.688	9.26503	826.644	-163.874	-127.502	0.00305314	0.00915943
AD_predisposition	Whole_hippocampus	Low-Intermediate	Male	-108.798	3.93976	812.408	-116.532	-101.065	0.00208421	0.00714586
AD_predisposition	Whole_hippocampus	High	Male	-136.104	7.8826	817.367	-151.576	-120.631	0.00208421	0.00714586
ADnoAPOE_predisposition	Whole_hippocampus	Low-Intermediate	Female	-121.841	4.59111	879.082	-130.851	-112.83	0.74802	0.780542
ADnoAPOE_predisposition	Whole_hippocampus	High	Female	-118.803	8.27191	770.862	-135.042	-102.565	0.74802	0.780542
ADnoAPOE_predisposition	Whole_hippocampus	Low-Intermediate	Male	-112.427	3.90059	808.328	-120.084	-104.771	0.234482	0.351723
ADnoAPOE_predisposition	Whole_hippocampus	High	Male	-123.475	8.45216	809.432	-140.066	-106.884	0.234482	0.351723
APOE4	Whole_hippocampus	0	Female	-119.806	6.61678	783.785	-132.795	-106.817	0.000100941	0.00121129
APOE4	Whole_hippocampus	1	Female	-144.397	5.52882	796.508	-155.25	-133.544	0.000100941	0.00121129
APOE4	Whole_hippocampus	2	Female	-168.988	9.82769	839.819	-188.277	-149.698	0.000100941	0.00121129
APOE4	Whole_hippocampus	0	Male	-119.28	5.7907	732.943	-130.649	-107.912	0.00833213	0.0199971
APOE4	Whole_hippocampus	1	Male	-133.405	4.60654	726.242	-142.449	-124.362	0.00833213	0.0199971
APOE4	Whole_hippocampus	2	Male	-147.531	8.12007	750.861	-163.471	-131.59	0.00833213	0.0199971
eQTLBrain.rs157584_C	Whole_hippocampus	0	Female	-133.898	7.20141	865.247	-148.032	-119.763	0.585352	0.844584
eQTLBrain.rs157584_C	Whole_hippocampus	1	Female	-136.943	5.14859	796.419	-147.049	-126.837	0.585352	0.844584
eQTLBrain.rs157584_C	Whole_hippocampus	2	Female	-139.988	7.96382	805.52	-155.621	-124.356	0.585352	0.844584
eQTLBrain.rs157584_C	Whole_hippocampus	0	Male	-131.418	6.35063	786.181	-143.884	-118.952	0.755881	0.874437
eQTLBrain.rs157584_C	Whole_hippocampus	1	Male	-129.811	4.39886	748.497	-138.447	-121.175	0.755881	0.874437
eQTLBrain.rs157584_C	Whole_hippocampus	2	Male	-128.204	7.19513	779.028	-142.328	-114.08	0.755881	0.874437
eQTLBrain.rs157588_T	Whole_hippocampus	0	Female	-133.739	7.11915	862.657	-147.712	-119.766	0.557166	0.844584
eQTLBrain.rs157588_T	Whole_hippocampus	1	Female	-137.021	5.16227	794.291	-147.155	-126.888	0.557166	0.844584
eQTLBrain.rs157588_T	Whole_hippocampus	2	Female	-140.304	8.06784	797.257	-156.14	-124.467	0.557166	0.844584
eQTLBrain.rs157588_T	Whole_hippocampus	0	Male	-133.226	6.2549	783.846	-145.505	-120.948	0.471661	0.844584
eQTLBrain.rs157588_T	Whole_hippocampus	1	Male	-129.537	4.41088	748.939	-138.196	-120.877	0.471661	0.844584
eQTLBrain.rs157588_T	Whole_hippocampus	2	Male	-125.847	7.23189	781.871	-140.043	-111.65	0.471661	0.844584
eQTLBrain.rs157590_C	Whole_hippocampus	0	Female	-133.501	7.12227	862.466	-147.48	-119.522	0.529722	0.844584
eQTLBrain.rs157590_C	Whole_hippocampus	1	Female	-137.024	5.163	794.073	-147.159	-126.889	0.529722	0.844584
eQTLBrain.rs157590_C	Whole_hippocampus	2	Female	-140.546	8.0856	796.345	-156.418	-124.675	0.529722	0.844584
eQTLBrain.rs157590_C	Whole_hippocampus	0	Male	-134.05	6.28549	784.886	-146.388	-121.711	0.370748	0.741495
eQTLBrain.rs157590_C	Whole_hippocampus	1	Male	-129.437	4.40789	748.794	-138.09	-120.783	0.370748	0.741495
eQTLBrain.rs157590_C	Whole_hippocampus	2	Male	-124.823	7.24013	782.015	-139.036	-110.611	0.370748	0.741495
eQTLBrain.rs34878901_T	Whole_hippocampus	0	Female	-134.788	6.46037	828.85	-147.469	-122.108	0.63377	0.874437
eQTLBrain.rs34878901_T	Whole_hippocampus	1	Female	-137.646	5.52542	793.843	-148.492	-126.8	0.63377	0.874437
eQTLBrain.rs34878901_T	Whole_hippocampus	2	Female	-140.504	9.5519	802.937	-159.254	-121.755	0.63377	0.874437
eQTLBrain.rs34878901_T	Whole_hippocampus	0	Male	-130.857	5.58617	766.37	-141.823	-119.891	0.802371	0.889409
eQTLBrain.rs34878901_T	Whole_hippocampus	1	Male	-129.484	4.8009	767.074	-138.909	-120.06	0.802371	0.889409
eQTLBrain.rs34878901_T	Whole_hippocampus	2	Male	-128.112	8.65883	806.708	-145.109	-111.116	0.802371	0.889409
eQTLBrain.rs1305062_C	Whole_hippocampus	0	Female	-134.18	6.40901	821.462	-146.76	-121.6	0.516859	0.844584
eQTLBrain.rs1305062_C	Whole_hippocampus	1	Female	-138.055	5.54929	795.734	-148.948	-127.162	0.516859	0.844584
eQTLBrain.rs1305062_C	Whole_hippocampus	2	Female	-141.93	9.58764	801.782	-160.749	-123.11	0.516859	0.844584
eQTLBrain.rs1305062_C	Whole_hippocampus	0	Male	-130.667	5.58528	766.644	-141.631	-119.702	0.845304	0.894064
eQTLBrain.rs1305062_C	Whole_hippocampus	1	Male	-129.595	4.80469	765.506	-139.027	-120.163	0.845304	0.894064
eQTLBrain.rs1305062_C	Whole_hippocampus	2	Male	-128.524	8.67484	802.892	-145.552	-111.495	0.845304	0.894064
eQTLBrain.rs769450_A	Whole_hippocampus	0	Female	-133.053	6.39664	825.914	-145.609	-120.498	0.349185	0.716277
eQTLBrain.rs769450_A	Whole_hippocampus	1	Female	-138.565	5.52168	791.332	-149.404	-127.726	0.349185	0.716277
eQTLBrain.rs769450_A	Whole_hippocampus	2	Female	-144.077	9.45065	793.041	-162.629	-125.526	0.349185	0.716277
eQTLBrain.rs769450_A	Whole_hippocampus	0	Male	-131.134	5.55746	768.543	-142.043	-120.224	0.747545	0.874437
eQTLBrain.rs769450_A	Whole_hippocampus	1	Male	-129.348	4.84587	768.514	-138.861	-119.836	0.747545	0.874437
eQTLBrain.rs769450_A	Whole_hippocampus	2	Male	-127.563	8.80749	810.249	-144.851	-110.275	0.747545	0.874437
pQTLCSF.rs769449_A	Whole_hippocampus	0	Female	-127.694	6.10144	799.596	-139.671	-115.717	0.0194846	0.119905
pQTLCSF.rs769449_A	Whole_hippocampus	1	Female	-143.161	6.03428	847.472	-155.005	-131.318	0.0194846	0.119905
pQTLCSF.rs769449_A	Whole_hippocampus	2	Female	-158.629	11.0884	887.283	-180.392	-136.866	0.0194846	0.119905
pQTLCSF.rs769449_A	Whole_hippocampus	0	Male	-120.67	5.29756	759.778	-131.069	-110.27	0.00523177	0.0640101
pQTLCSF.rs769449_A	Whole_hippocampus	1	Male	-136.64	5.07737	755.745	-146.608	-126.673	0.00523177	0.0640101
pQTLCSF.rs769449_A	Whole_hippocampus	2	Male	-152.611	9.40997	773.809	-171.083	-134.138	0.00523177	0.0640101
pQTLCSF.rs429358_C	Whole_hippocampus	0	Female	-122.913	6.54024	815.607	-135.751	-110.075	0.00181797	0.0484792
pQTLCSF.rs429358_C	Whole_hippocampus	1	Female	-142.729	5.55754	830.192	-153.638	-131.821	0.00181797	0.0484792
pQTLCSF.rs429358_C	Whole_hippocampus	2	Female	-162.546	9.96356	882.455	-182.101	-142.991	0.00181797	0.0484792
pQTLCSF.rs429358_C	Whole_hippocampus	0	Male	-120.558	5.63251	768.052	-131.615	-109.501	0.0210635	0.120363
pQTLCSF.rs429358_C	Whole_hippocampus	1	Male	-132.905	4.66628	753.398	-142.065	-123.745	0.0210635	0.120363
pQTLCSF.rs429358_C	Whole_hippocampus	2	Male	-145.252	8.30014	781.165	-161.545	-128.959	0.0210635	0.120363
pQTLCSF.rs7412_T	Whole_hippocampus	0	Female	-138.175	5.21789	806.987	-148.417	-127.933	0.132814	0.416123
pQTLCSF.rs7412_T	Whole_hippocampus	2025-02-01	Female	-116.85	14.0931	841.006	-144.512	-89.1883	0.132814	0.416123
pQTLCSF.rs7412_T	Whole_hippocampus	0	Male	-130.857	4.48771	758.265	-139.667	-122.047	0.279447	0.643631
pQTLCSF.rs7412_T	Whole_hippocampus	2025-02-01	Male	-117.562	12.0264	688.785	-141.175	-93.9494	0.279447	0.643631
pQTLCSF.rs75627662_T	Whole_hippocampus	0	Female	-130.526	6.28944	807.005	-142.871	-118.18	0.141743	0.416123
pQTLCSF.rs75627662_T	Whole_hippocampus	1	Female	-139.55	5.67932	826.41	-150.697	-128.402	0.141743	0.416123
pQTLCSF.rs75627662_T	Whole_hippocampus	2	Female	-148.574	10.0128	861.81	-168.226	-128.922	0.141743	0.416123
pQTLCSF.rs75627662_T	Whole_hippocampus	0	Male	-122.556	5.52664	772.907	-133.405	-111.707	0.038871	0.182922
pQTLCSF.rs75627662_T	Whole_hippocampus	1	Male	-133.826	4.80157	740.537	-143.253	-124.4	0.038871	0.182922
pQTLCSF.rs75627662_T	Whole_hippocampus	2	Male	-145.096	8.65459	748.896	-162.087	-128.106	0.038871	0.182922
AD_predisposition	subiculum	Low-Intermediate	Female	-13.6947	0.610998	842.762	-14.8939	-12.4954	0.019432	0.042397
AD_predisposition	subiculum	High	Female	-17.0237	1.27781	799.025	-19.5319	-14.5154	0.019432	0.042397
AD_predisposition	subiculum	Low-Intermediate	Male	-13.0318	0.543014	791.967	-14.0977	-11.9658	0.000644715	0.00309463
AD_predisposition	subiculum	High	Male	-17.2064	1.08663	790.048	-19.3394	-15.0734	0.000644715	0.00309463
ADnoAPOE_predisposition	subiculum	Low-Intermediate	Female	-14.3806	0.634648	858.96	-15.6263	-13.135	0.975224	0.975224
ADnoAPOE_predisposition	subiculum	High	Female	-14.3402	1.13735	753.732	-16.573	-12.1075	0.975224	0.975224
ADnoAPOE_predisposition	subiculum	Low-Intermediate	Male	-13.6359	0.537385	789.513	-14.6907	-12.581	0.285687	0.372595
ADnoAPOE_predisposition	subiculum	High	Male	-15.0016	1.16445	775.844	-17.2874	-12.7158	0.285687	0.372595
APOE4	subiculum	0	Female	-14.248	0.914953	764.061	-16.0441	-12.4519	0.000167742	0.00134194
APOE4	subiculum	1	Female	-17.5475	0.764937	770.872	-19.0491	-16.0459	0.000167742	0.00134194
APOE4	subiculum	2	Female	-20.847	1.36253	817.948	-23.5215	-18.1725	0.000167742	0.00134194
APOE4	subiculum	0	Male	-14.3906	0.79854	706.55	-15.9584	-12.8228	0.00392513	0.010467
APOE4	subiculum	1	Male	-16.5241	0.635028	700.448	-17.7709	-15.2773	0.00392513	0.010467
APOE4	subiculum	2	Male	-18.6576	1.12088	726.596	-20.8582	-16.4571	0.00392513	0.010467
eQTLBrain.rs157584_C	subiculum	0	Female	-16.3417	0.994964	840.861	-18.2946	-14.3888	0.741804	0.874437
eQTLBrain.rs157584_C	subiculum	1	Female	-16.5958	0.709	768.839	-17.9876	-15.204	0.741804	0.874437
eQTLBrain.rs157584_C	subiculum	2	Female	-16.8498	1.09723	782.86	-19.0037	-14.696	0.741804	0.874437
eQTLBrain.rs157584_C	subiculum	0	Male	-16.3238	0.874049	759.598	-18.0396	-14.608	0.705812	0.874437
eQTLBrain.rs157584_C	subiculum	1	Male	-16.0549	0.604211	718.286	-17.2412	-14.8687	0.705812	0.874437
eQTLBrain.rs157584_C	subiculum	2	Male	-15.7861	0.989929	750.836	-17.7294	-13.8427	0.705812	0.874437
eQTLBrain.rs157588_T	subiculum	0	Female	-16.3662	0.983483	838.106	-18.2966	-14.4358	0.765133	0.874437
eQTLBrain.rs157588_T	subiculum	1	Female	-16.5968	0.710808	766.768	-17.9922	-15.2015	0.765133	0.874437
eQTLBrain.rs157588_T	subiculum	2	Female	-16.8275	1.11109	774.213	-19.0086	-14.6464	0.765133	0.874437
eQTLBrain.rs157588_T	subiculum	0	Male	-16.507	0.860773	756.782	-18.1968	-14.8172	0.49417	0.844584
eQTLBrain.rs157588_T	subiculum	1	Male	-16.024	0.605876	718.729	-17.2135	-14.8345	0.49417	0.844584
eQTLBrain.rs157588_T	subiculum	2	Male	-15.5411	0.995134	753.537	-17.4946	-13.5875	0.49417	0.844584
eQTLBrain.rs157590_C	subiculum	0	Female	-16.3566	0.983825	837.822	-18.2876	-14.4255	0.760158	0.874437
eQTLBrain.rs157590_C	subiculum	1	Female	-16.5928	0.710839	766.49	-17.9883	-15.1974	0.760158	0.874437
eQTLBrain.rs157590_C	subiculum	2	Female	-16.8291	1.11339	773.03	-19.0147	-14.6434	0.760158	0.874437
eQTLBrain.rs157590_C	subiculum	0	Male	-16.6918	0.864958	757.809	-18.3898	-14.9938	0.330274	0.714106
eQTLBrain.rs157590_C	subiculum	1	Male	-16.0003	0.605406	718.586	-17.1889	-14.8118	0.330274	0.714106
eQTLBrain.rs157590_C	subiculum	2	Male	-15.3089	0.996192	753.893	-17.2645	-13.3533	0.330274	0.714106
eQTLBrain.rs34878901_T	subiculum	0	Female	-16.4096	0.890717	800.86	-18.158	-14.6612	0.754232	0.874437
eQTLBrain.rs34878901_T	subiculum	1	Female	-16.6685	0.7605	768.418	-18.1614	-15.1756	0.754232	0.874437
eQTLBrain.rs34878901_T	subiculum	2	Female	-16.9274	1.31533	781.639	-19.5094	-14.3454	0.754232	0.874437
eQTLBrain.rs34878901_T	subiculum	0	Male	-15.9249	0.767727	736.972	-17.4321	-14.4177	0.739392	0.874437
eQTLBrain.rs34878901_T	subiculum	1	Male	-16.1762	0.65983	738.39	-17.4716	-14.8809	0.739392	0.874437
eQTLBrain.rs34878901_T	subiculum	2	Male	-16.4275	1.19251	780.732	-18.7685	-14.0866	0.739392	0.874437
eQTLBrain.rs1305062_C	subiculum	0	Female	-16.3422	0.883268	793.279	-18.076	-14.6084	0.652692	0.874437
eQTLBrain.rs1305062_C	subiculum	1	Female	-16.7129	0.76382	770.501	-18.2123	-15.2135	0.652692	0.874437
eQTLBrain.rs1305062_C	subiculum	2	Female	-17.0836	1.32012	780.737	-19.675	-14.4922	0.652692	0.874437
eQTLBrain.rs1305062_C	subiculum	0	Male	-15.8958	0.76757	737.188	-17.4027	-14.3889	0.693501	0.874437
eQTLBrain.rs1305062_C	subiculum	1	Male	-16.194	0.660256	736.893	-17.4902	-14.8978	0.693501	0.874437
eQTLBrain.rs1305062_C	subiculum	2	Male	-16.4921	1.19442	777.119	-18.8368	-14.1475	0.693501	0.874437
eQTLBrain.rs769450_A	subiculum	0	Female	-16.081	0.881496	797.783	-17.8113	-14.3507	0.34627	0.716277
eQTLBrain.rs769450_A	subiculum	1	Female	-16.8448	0.759612	766.349	-18.336	-15.3537	0.34627	0.716277
eQTLBrain.rs769450_A	subiculum	2	Female	-17.6086	1.30028	773.16	-20.1611	-15.0561	0.34627	0.716277
eQTLBrain.rs769450_A	subiculum	0	Male	-15.9835	0.763585	739.113	-17.4825	-14.4844	0.819616	0.889409
eQTLBrain.rs769450_A	subiculum	1	Male	-16.1577	0.665822	739.732	-17.4649	-14.8506	0.819616	0.889409
eQTLBrain.rs769450_A	subiculum	2	Male	-16.332	1.21279	784.28	-18.7127	-13.9513	0.819616	0.889409
pQTLCSF.rs769449_A	subiculum	0	Female	-15.2824	0.838465	772.673	-16.9284	-13.6365	0.0192902	0.119905
pQTLCSF.rs769449_A	subiculum	1	Female	-17.42	0.831171	820.683	-19.0515	-15.7885	0.0192902	0.119905
pQTLCSF.rs769449_A	subiculum	2	Female	-19.5576	1.5302	864.178	-22.5609	-16.5542	0.0192902	0.119905
pQTLCSF.rs769449_A	subiculum	0	Male	-14.45	0.726392	726.92	-15.8761	-13.0239	0.000269081	0.0215265
pQTLCSF.rs769449_A	subiculum	1	Male	-17.3163	0.69607	727.428	-18.6828	-15.9497	0.000269081	0.0215265
pQTLCSF.rs769449_A	subiculum	2	Male	-20.1825	1.29131	745.643	-22.7176	-17.6475	0.000269081	0.0215265
pQTLCSF.rs429358_C	subiculum	0	Female	-14.8944	0.903257	793.407	-16.6674	-13.1213	0.0072489	0.0655768
pQTLCSF.rs429358_C	subiculum	1	Female	-17.2569	0.76801	802.436	-18.7645	-15.7494	0.0072489	0.0655768
pQTLCSF.rs429358_C	subiculum	2	Female	-19.6195	1.38013	858.208	-22.3283	-16.9107	0.0072489	0.0655768
pQTLCSF.rs429358_C	subiculum	0	Male	-14.6779	0.776001	738.886	-16.2013	-13.1545	0.0101486	0.0811886
pQTLCSF.rs429358_C	subiculum	1	Male	-16.5772	0.642412	725.933	-17.8384	-15.316	0.0101486	0.0811886
pQTLCSF.rs429358_C	subiculum	2	Male	-18.4764	1.14434	755.776	-20.7229	-16.23	0.0101486	0.0811886
pQTLCSF.rs7412_T	subiculum	0	Female	-16.7567	0.719515	779.861	-18.1691	-15.3443	0.187325	0.51676
pQTLCSF.rs7412_T	subiculum	2025-02-01	Female	-14.1714	1.94669	827.925	-17.9924	-10.3503	0.187325	0.51676
pQTLCSF.rs7412_T	subiculum	0	Male	-16.203	0.61727	728.313	-17.4148	-14.9912	0.312663	0.694806
pQTLCSF.rs7412_T	subiculum	2025-02-01	Male	-14.5016	1.64754	666.752	-17.7366	-11.2666	0.312663	0.694806
pQTLCSF.rs75627662_T	subiculum	0	Female	-15.583	0.86465	780.218	-17.2804	-13.8857	0.0947951	0.315984
pQTLCSF.rs75627662_T	subiculum	1	Female	-16.9978	0.781494	798.061	-18.5318	-15.4638	0.0947951	0.315984
pQTLCSF.rs75627662_T	subiculum	2	Female	-18.4126	1.38018	836.241	-21.1216	-15.7035	0.0947951	0.315984
pQTLCSF.rs75627662_T	subiculum	0	Male	-14.7085	0.758353	739.825	-16.1973	-13.2198	0.00501913	0.0640101
pQTLCSF.rs75627662_T	subiculum	1	Male	-16.8114	0.657696	712.137	-18.1026	-15.5201	0.00501913	0.0640101
pQTLCSF.rs75627662_T	subiculum	2	Male	-18.9142	1.18602	721.225	-21.2426	-16.5857	0.00501913	0.0640101
AD_predisposition	presubiculum	Low-Intermediate	Female	-11.9287	0.585014	795.138	-13.0771	-10.7804	0.026633	0.0532661
AD_predisposition	presubiculum	High	Female	-14.9341	1.21516	720.921	-17.3198	-12.5484	0.026633	0.0532661
AD_predisposition	presubiculum	Low-Intermediate	Male	-11.4667	0.51658	741.135	-12.4808	-10.4526	0.000473102	0.00283861
AD_predisposition	presubiculum	High	Male	-15.5256	1.03214	714.147	-17.552	-13.4993	0.000473102	0.00283861
ADnoAPOE_predisposition	presubiculum	Low-Intermediate	Female	-12.8556	0.609332	802.885	-14.0517	-11.6595	0.294971	0.372595
ADnoAPOE_predisposition	presubiculum	High	Female	-11.5606	1.07815	705.784	-13.6774	-9.44382	0.294971	0.372595
ADnoAPOE_predisposition	presubiculum	Low-Intermediate	Male	-12.1139	0.511849	744.007	-13.1187	-11.1091	0.393263	0.471915
ADnoAPOE_predisposition	presubiculum	High	Male	-13.1478	1.10467	685.218	-15.3167	-10.9789	0.393263	0.471915
APOE4	presubiculum	0	Female	-11.7189	0.866262	704.045	-13.4197	-10.0181	9.7248e-05	0.00121129
APOE4	presubiculum	1	Female	-14.9827	0.72405	691.605	-16.4043	-13.5611	9.7248e-05	0.00121129
APOE4	presubiculum	2	Female	-18.2466	1.29845	746.548	-20.7957	-15.6976	9.7248e-05	0.00121129
APOE4	presubiculum	0	Male	-12.0011	0.748871	630.651	-13.4717	-10.5305	0.000809998	0.00323999
APOE4	presubiculum	1	Male	-14.3388	0.595095	630.204	-15.5074	-13.1702	0.000809998	0.00323999
APOE4	presubiculum	2	Male	-16.6765	1.05491	659.892	-18.7479	-14.6051	0.000809998	0.00323999
eQTLBrain.rs157584_C	presubiculum	0	Female	-14.005	0.952959	767.831	-15.8757	-12.1342	0.862555	0.894064
eQTLBrain.rs157584_C	presubiculum	1	Female	-14.133	0.672691	691.806	-15.4537	-12.8122	0.862555	0.894064
eQTLBrain.rs157584_C	presubiculum	2	Female	-14.261	1.04381	720.219	-16.3102	-12.2117	0.862555	0.894064
eQTLBrain.rs157584_C	presubiculum	0	Male	-13.9641	0.828523	689.606	-15.5909	-12.3374	0.871712	0.894064
eQTLBrain.rs157584_C	presubiculum	1	Male	-13.8548	0.569043	639.75	-14.9722	-12.7373	0.871712	0.894064
eQTLBrain.rs157584_C	presubiculum	2	Male	-13.7454	0.937059	677.691	-15.5853	-11.9055	0.871712	0.894064
eQTLBrain.rs157588_T	presubiculum	0	Female	-14.039	0.941416	763.931	-15.8871	-12.191	0.901623	0.913036
eQTLBrain.rs157588_T	presubiculum	1	Female	-14.1304	0.67408	690.032	-15.4539	-12.8069	0.901623	0.913036
eQTLBrain.rs157588_T	presubiculum	2	Female	-14.2217	1.05552	710.99	-16.2941	-12.1494	0.901623	0.913036
eQTLBrain.rs157588_T	presubiculum	0	Male	-14.1936	0.815381	685.213	-15.7946	-12.5927	0.577512	0.844584
eQTLBrain.rs157588_T	presubiculum	1	Male	-13.8195	0.570519	640.147	-14.9398	-12.6992	0.577512	0.844584
eQTLBrain.rs157588_T	presubiculum	2	Male	-13.4454	0.942106	679.732	-15.2952	-11.5956	0.577512	0.844584
eQTLBrain.rs157590_C	presubiculum	0	Female	-14.0031	0.941851	763.552	-15.8521	-12.1542	0.862809	0.894064
eQTLBrain.rs157590_C	presubiculum	1	Female	-14.1311	0.674193	689.776	-15.4548	-12.8074	0.862809	0.894064
eQTLBrain.rs157590_C	presubiculum	2	Female	-14.2591	1.05768	709.291	-16.3357	-12.1826	0.862809	0.894064
eQTLBrain.rs157590_C	presubiculum	0	Male	-14.2579	0.819602	686.334	-15.8671	-12.6486	0.50997	0.844584
eQTLBrain.rs157590_C	presubiculum	1	Male	-13.8128	0.570164	640.155	-14.9325	-12.6932	0.50997	0.844584
eQTLBrain.rs157590_C	presubiculum	2	Male	-13.3678	0.943343	680.75	-15.22	-11.5156	0.50997	0.844584
eQTLBrain.rs34878901_T	presubiculum	0	Female	-13.9347	0.848375	719.06	-15.6003	-12.2691	0.732002	0.874437
eQTLBrain.rs34878901_T	presubiculum	1	Female	-14.2048	0.721691	699.043	-15.6218	-12.7879	0.732002	0.874437
eQTLBrain.rs34878901_T	presubiculum	2	Female	-14.475	1.25119	724.232	-16.9314	-12.0186	0.732002	0.874437
eQTLBrain.rs34878901_T	presubiculum	0	Male	-14.1151	0.725023	660.447	-15.5387	-12.6914	0.586804	0.844584
eQTLBrain.rs34878901_T	presubiculum	1	Male	-13.7242	0.623297	662.455	-14.9481	-12.5004	0.586804	0.844584
eQTLBrain.rs34878901_T	presubiculum	2	Male	-13.3334	1.13348	709.548	-15.5588	-11.108	0.586804	0.844584
eQTLBrain.rs1305062_C	presubiculum	0	Female	-13.8399	0.840408	711.768	-15.4899	-12.1899	0.591209	0.844584
eQTLBrain.rs1305062_C	presubiculum	1	Female	-14.2615	0.725016	701.626	-15.685	-12.838	0.591209	0.844584
eQTLBrain.rs1305062_C	presubiculum	2	Female	-14.6831	1.25558	724.356	-17.1481	-12.2181	0.591209	0.844584
eQTLBrain.rs1305062_C	presubiculum	0	Male	-14.1148	0.724842	660.542	-15.5381	-12.6915	0.588333	0.844584
eQTLBrain.rs1305062_C	presubiculum	1	Male	-13.7252	0.623529	661.23	-14.9495	-12.5008	0.588333	0.844584
eQTLBrain.rs1305062_C	presubiculum	2	Male	-13.3356	1.13471	706.647	-15.5634	-11.1077	0.588333	0.844584
eQTLBrain.rs769450_A	presubiculum	0	Female	-13.7906	0.839708	717.198	-15.4392	-12.142	0.52903	0.844584
eQTLBrain.rs769450_A	presubiculum	1	Female	-14.2772	0.721057	698.264	-15.6929	-12.8615	0.52903	0.844584
eQTLBrain.rs769450_A	presubiculum	2	Female	-14.7637	1.23637	719.773	-17.1911	-12.3364	0.52903	0.844584
eQTLBrain.rs769450_A	presubiculum	0	Male	-14.1244	0.721719	663.161	-15.5416	-12.7073	0.572145	0.844584
eQTLBrain.rs769450_A	presubiculum	1	Male	-13.713	0.629413	664.133	-14.9489	-12.4771	0.572145	0.844584
eQTLBrain.rs769450_A	presubiculum	2	Male	-13.3015	1.1539	713.668	-15.567	-11.0361	0.572145	0.844584
pQTLCSF.rs769449_A	presubiculum	0	Female	-12.8551	0.796106	699.05	-14.4181	-11.292	0.011203	0.0814764
pQTLCSF.rs769449_A	presubiculum	1	Female	-15.0812	0.79397	742.17	-16.6399	-13.5225	0.011203	0.0814764
pQTLCSF.rs769449_A	presubiculum	2	Female	-17.3073	1.46985	791.746	-20.1925	-14.422	0.011203	0.0814764
pQTLCSF.rs769449_A	presubiculum	0	Male	-12.6743	0.684775	642.521	-14.0189	-11.3296	0.00737739	0.0655768
pQTLCSF.rs769449_A	presubiculum	1	Male	-14.666	0.656751	656.136	-15.9556	-13.3764	0.00737739	0.0655768
pQTLCSF.rs769449_A	presubiculum	2	Male	-16.6578	1.22158	674.043	-19.0563	-14.2592	0.00737739	0.0655768
pQTLCSF.rs429358_C	presubiculum	0	Female	-12.1608	0.85437	726.083	-13.8381	-10.4835	0.00106538	0.0426152
pQTLCSF.rs429358_C	presubiculum	1	Female	-14.9134	0.72653	715.099	-16.3398	-13.487	0.00106538	0.0426152
pQTLCSF.rs429358_C	presubiculum	2	Female	-17.666	1.31539	776.363	-20.2482	-15.0839	0.00106538	0.0426152
pQTLCSF.rs429358_C	presubiculum	0	Male	-12.2954	0.727601	654.764	-13.7241	-10.8667	0.00284064	0.0568127
pQTLCSF.rs429358_C	presubiculum	1	Male	-14.3756	0.601428	650.601	-15.5566	-13.1947	0.00284064	0.0568127
pQTLCSF.rs429358_C	presubiculum	2	Male	-16.4558	1.07646	685.264	-18.5694	-14.3423	0.00284064	0.0568127
pQTLCSF.rs7412_T	presubiculum	0	Female	-14.2664	0.68333	702.307	-15.608	-12.9248	0.281588	0.643631
pQTLCSF.rs7412_T	presubiculum	2025-02-01	Female	-12.2409	1.86363	790.341	-15.8992	-8.58269	0.281588	0.643631
pQTLCSF.rs7412_T	presubiculum	0	Male	-14.0127	0.581867	648.44	-15.1553	-12.8702	0.25637	0.621503
pQTLCSF.rs7412_T	presubiculum	2025-02-01	Male	-12.2212	1.54007	609.982	-15.2457	-9.1967	0.25637	0.621503
pQTLCSF.rs75627662_T	presubiculum	0	Female	-13.3227	0.823213	707.246	-14.9389	-11.7064	0.145643	0.416123
pQTLCSF.rs75627662_T	presubiculum	1	Female	-14.5046	0.745514	718.302	-15.9682	-13.0409	0.145643	0.416123
pQTLCSF.rs75627662_T	presubiculum	2	Female	-15.6864	1.32314	760.07	-18.2839	-13.089	0.145643	0.416123
pQTLCSF.rs75627662_T	presubiculum	0	Male	-12.9804	0.717501	654.546	-14.3893	-11.5715	0.0652244	0.251112
pQTLCSF.rs75627662_T	presubiculum	1	Male	-14.2863	0.620251	642.101	-15.5043	-13.0683	0.0652244	0.251112
pQTLCSF.rs75627662_T	presubiculum	2	Male	-15.5922	1.12011	652.503	-17.7916	-13.3927	0.0652244	0.251112
AD_predisposition	parasubiculum	Low-Intermediate	Female	-1.2819	0.14838	758.444	-1.57318	-0.990614	0.469578	0.53666
AD_predisposition	parasubiculum	High	Female	-1.52859	0.306057	664.734	-2.12954	-0.927633	0.469578	0.53666
AD_predisposition	parasubiculum	Low-Intermediate	Male	-1.37667	0.130467	709.607	-1.63282	-1.12052	0.0387954	0.0665064
AD_predisposition	parasubiculum	High	Male	-1.97818	0.259852	661.937	-2.48842	-1.46795	0.0387954	0.0665064
ADnoAPOE_predisposition	parasubiculum	Low-Intermediate	Female	-1.42233	0.153289	757.038	-1.72325	-1.12141	0.255767	0.361083
ADnoAPOE_predisposition	parasubiculum	High	Female	-1.07156	0.268891	666.659	-1.59954	-0.543584	0.255767	0.361083
ADnoAPOE_predisposition	parasubiculum	Low-Intermediate	Male	-1.47068	0.128182	714.88	-1.72234	-1.21903	0.609507	0.664916
ADnoAPOE_predisposition	parasubiculum	High	Male	-1.62419	0.274623	619.341	-2.1635	-1.08488	0.609507	0.664916
APOE4	parasubiculum	0	Female	-1.14617	0.217446	655.845	-1.57315	-0.719199	0.0307352	0.0567419
APOE4	parasubiculum	1	Female	-1.60132	0.181437	629.84	-1.95761	-1.24502	0.0307352	0.0567419
APOE4	parasubiculum	2	Female	-2.05646	0.327056	686.024	-2.69861	-1.41431	0.0307352	0.0567419
APOE4	parasubiculum	0	Male	-1.40096	0.186519	576.67	-1.7673	-1.03462	0.0524369	0.0838991
APOE4	parasubiculum	1	Male	-1.73853	0.148278	584.387	-2.02976	-1.44731	0.0524369	0.0838991
APOE4	parasubiculum	2	Male	-2.07611	0.263699	615.847	-2.59397	-1.55825	0.0524369	0.0838991
eQTLBrain.rs157584_C	parasubiculum	0	Female	-1.44094	0.237857	702.676	-1.90794	-0.973947	0.822704	0.889409
eQTLBrain.rs157584_C	parasubiculum	1	Female	-1.48238	0.166656	628.689	-1.80965	-1.15511	0.822704	0.889409
eQTLBrain.rs157584_C	parasubiculum	2	Female	-1.52383	0.259495	668.533	-2.03335	-1.0143	0.822704	0.889409
eQTLBrain.rs157584_C	parasubiculum	0	Male	-1.91762	0.20532	638.768	-2.32081	-1.51444	0.065917	0.251112
eQTLBrain.rs157584_C	parasubiculum	1	Male	-1.60768	0.140192	582.742	-1.88302	-1.33233	0.065917	0.251112
eQTLBrain.rs157584_C	parasubiculum	2	Male	-1.29773	0.231902	624.562	-1.75313	-0.842325	0.065917	0.251112
eQTLBrain.rs157588_T	parasubiculum	0	Female	-1.42352	0.234784	696.679	-1.88449	-0.962553	0.742791	0.874437
eQTLBrain.rs157588_T	parasubiculum	1	Female	-1.48409	0.166904	627.213	-1.81185	-1.15634	0.742791	0.874437
eQTLBrain.rs157588_T	parasubiculum	2	Female	-1.54467	0.262063	659.479	-2.05924	-1.03009	0.742791	0.874437
eQTLBrain.rs157588_T	parasubiculum	0	Male	-1.9244	0.201871	632.535	-2.32082	-1.52798	0.0522753	0.220106
eQTLBrain.rs157588_T	parasubiculum	1	Male	-1.6002	0.140502	582.986	-1.87615	-1.32425	0.0522753	0.220106
eQTLBrain.rs157588_T	parasubiculum	2	Male	-1.27599	0.2331	625.736	-1.73375	-0.818241	0.0522753	0.220106
eQTLBrain.rs157590_C	parasubiculum	0	Female	-1.41483	0.234899	696.289	-1.87602	-0.953634	0.71456	0.874437
eQTLBrain.rs157590_C	parasubiculum	1	Female	-1.48248	0.166939	627.014	-1.81031	-1.15466	0.71456	0.874437
eQTLBrain.rs157590_C	parasubiculum	2	Female	-1.55014	0.262566	657.569	-2.06571	-1.03457	0.71456	0.874437
eQTLBrain.rs157590_C	parasubiculum	0	Male	-1.93787	0.202955	633.585	-2.33642	-1.53933	0.0443319	0.197031
eQTLBrain.rs157590_C	parasubiculum	1	Male	-1.59998	0.140426	583.09	-1.87579	-1.32418	0.0443319	0.197031
eQTLBrain.rs157590_C	parasubiculum	2	Male	-1.2621	0.233452	627.053	-1.72054	-0.803653	0.0443319	0.197031
eQTLBrain.rs34878901_T	parasubiculum	0	Female	-1.4663	0.210847	648.405	-1.88033	-1.05228	0.954466	0.954466
eQTLBrain.rs34878901_T	parasubiculum	1	Female	-1.47753	0.179115	644.03	-1.82925	-1.12581	0.954466	0.954466
eQTLBrain.rs34878901_T	parasubiculum	2	Female	-1.48876	0.311458	679.178	-2.1003	-0.877226	0.954466	0.954466
eQTLBrain.rs34878901_T	parasubiculum	0	Male	-1.77869	0.179188	605.619	-2.13059	-1.42678	0.216501	0.558712
eQTLBrain.rs34878901_T	parasubiculum	1	Male	-1.55752	0.154063	605.1	-1.86008	-1.25496	0.216501	0.558712
eQTLBrain.rs34878901_T	parasubiculum	2	Male	-1.33635	0.281588	652.64	-1.88928	-0.783421	0.216501	0.558712
eQTLBrain.rs1305062_C	parasubiculum	0	Female	-1.44056	0.208737	642.357	-1.85045	-1.03067	0.793669	0.889409
eQTLBrain.rs1305062_C	parasubiculum	1	Female	-1.49173	0.180005	646.844	-1.8452	-1.13826	0.793669	0.889409
eQTLBrain.rs1305062_C	parasubiculum	2	Female	-1.5429	0.312592	680.147	-2.15666	-0.929135	0.793669	0.889409
eQTLBrain.rs1305062_C	parasubiculum	0	Male	-1.77938	0.179158	605.698	-2.13123	-1.42754	0.215205	0.558712
eQTLBrain.rs1305062_C	parasubiculum	1	Male	-1.55741	0.154113	604.149	-1.86007	-1.25475	0.215205	0.558712
eQTLBrain.rs1305062_C	parasubiculum	2	Male	-1.33544	0.281839	650.359	-1.88887	-0.782019	0.215205	0.558712
eQTLBrain.rs769450_A	parasubiculum	0	Female	-1.38962	0.208604	648.424	-1.79924	-0.98	0.511563	0.844584
eQTLBrain.rs769450_A	parasubiculum	1	Female	-1.51604	0.178883	642.919	-1.86731	-1.16478	0.511563	0.844584
eQTLBrain.rs769450_A	parasubiculum	2	Female	-1.64246	0.307558	676.332	-2.24635	-1.03858	0.511563	0.844584
eQTLBrain.rs769450_A	parasubiculum	0	Male	-1.77289	0.178367	608.469	-2.12318	-1.4226	0.236117	0.590294
eQTLBrain.rs769450_A	parasubiculum	1	Male	-1.55811	0.15555	606.228	-1.86359	-1.25262	0.236117	0.590294
eQTLBrain.rs769450_A	parasubiculum	2	Male	-1.34332	0.286692	656.013	-1.90627	-0.780376	0.236117	0.590294
pQTLCSF.rs769449_A	parasubiculum	0	Female	-1.25004	0.198295	639.25	-1.63943	-0.860655	0.0837729	0.291384
pQTLCSF.rs769449_A	parasubiculum	1	Female	-1.63094	0.198515	673.611	-2.02072	-1.24115	0.0837729	0.291384
pQTLCSF.rs769449_A	parasubiculum	2	Female	-2.01183	0.369146	722.798	-2.73656	-1.2871	0.0837729	0.291384
pQTLCSF.rs769449_A	parasubiculum	0	Male	-1.34705	0.169505	581.761	-1.67996	-1.01413	0.00560088	0.0640101
pQTLCSF.rs769449_A	parasubiculum	1	Male	-1.85898	0.162906	606.171	-2.17891	-1.53905	0.00560088	0.0640101
pQTLCSF.rs769449_A	parasubiculum	2	Male	-2.37091	0.303588	623.52	-2.96709	-1.77474	0.00560088	0.0640101
pQTLCSF.rs429358_C	parasubiculum	0	Female	-1.16618	0.214648	673.726	-1.58764	-0.744717	0.0372965	0.182922
pQTLCSF.rs429358_C	parasubiculum	1	Female	-1.608	0.182221	647.07	-1.96582	-1.25019	0.0372965	0.182922
pQTLCSF.rs429358_C	parasubiculum	2	Female	-2.04983	0.331714	706.687	-2.70109	-1.39856	0.0372965	0.182922
pQTLCSF.rs429358_C	parasubiculum	0	Male	-1.40582	0.18145	596.28	-1.76218	-1.04946	0.0757829	0.275574
pQTLCSF.rs429358_C	parasubiculum	1	Male	-1.71523	0.149995	602.096	-2.00981	-1.42066	0.0757829	0.275574
pQTLCSF.rs429358_C	parasubiculum	2	Male	-2.02465	0.26945	638.947	-2.55376	-1.49554	0.0757829	0.275574
pQTLCSF.rs7412_T	parasubiculum	0	Female	-1.45146	0.170364	640.807	-1.786	-1.11692	0.457044	0.844584
pQTLCSF.rs7412_T	parasubiculum	2025-02-01	Female	-1.8041	0.468932	756.76	-2.72466	-0.883538	0.457044	0.844584
pQTLCSF.rs7412_T	parasubiculum	0	Male	-1.66454	0.144273	591.968	-1.94788	-1.38119	0.530509	0.844584
pQTLCSF.rs7412_T	parasubiculum	2025-02-01	Male	-1.4197	0.380508	573.752	-2.16706	-0.67234	0.530509	0.844584
pQTLCSF.rs75627662_T	parasubiculum	0	Female	-1.27457	0.204404	645.022	-1.67595	-0.87319	0.143747	0.416123
pQTLCSF.rs75627662_T	parasubiculum	1	Female	-1.57115	0.185257	649.079	-1.93492	-1.20738	0.143747	0.416123
pQTLCSF.rs75627662_T	parasubiculum	2	Female	-1.86773	0.330124	688.939	-2.5159	-1.21956	0.143747	0.416123
pQTLCSF.rs75627662_T	parasubiculum	0	Male	-1.38058	0.177094	589.482	-1.7284	-1.03277	0.0274013	0.14614
pQTLCSF.rs75627662_T	parasubiculum	1	Male	-1.76696	0.15299	592.269	-2.06743	-1.46649	0.0274013	0.14614
pQTLCSF.rs75627662_T	parasubiculum	2	Male	-2.15334	0.276624	603.613	-2.6966	-1.61008	0.0274013	0.14614
